# Genome-wide association study of pediatric bacteremia and sepsis

**DOI:** 10.1101/2025.06.12.25329506

**Authors:** Dylan Lawless, Flavia Aurelia Hodel, Christian W. Thorball, Zhi Ming Xu, Alessandro Borghesi, Eric Giannoni, Johannes Trück, Martin Stocker, Klara M Posfay-Barbe, Ulrich Heininger, Sara Bernhard-Stirnemann, Anita Niederer-Loher, Christian R. Kahlert, Giancarlo Natalucci, Christa Relly, Christoph Berger, Thomas Riedel, Christoph Aebi, Philipp Agyeman, Jacques Fellay, Luregn J. Schlapbach, the Swiss Pediatric Sepsis Study

## Abstract

**Background:** Sepsis is defined as a dysregulated host response to infection leading to organ dysfunction. It represents a major global health concern, particularly in childhood. The precise underlying pathophysiological mechanisms remain poorly understood.

**Methods:** Using samples and clinical data from 650 children enrolled in the Swiss Pediatric Sepsis Study, a national multicenter cohort study for culture-proven bacterial sepsis, and from 1395 controls, we explored the human genetic determinants of inter-individual variability in sepsis-related outcomes. We used a case-control study design to search for associations between genome-wide polymorphisms and susceptibility to sepsis, and case-only analysis for specific characteristics of the disease.

**Findings:** We identified one locus significantly associated with sepsis susceptibility, encompassing the *CTNNAL1* and *ELP1* genes.

**Interpretation:** Our results suggest a genetic modulator of sepsis susceptibility in children.

**Funding:** This study was funded by grants from the Swiss National Science Foundation (320030_201060 and 342730 153158/1), the Swiss Society of Intensive Care, the Bangerter Foundation, the Vinetum and Borer Foundation, and the Foundation for the Health of Children and Adolescents.

**Research in context:** *Evidence before this study:* Blood culture-confirmed bacterial sepsis in children remains an important cause of morbidity and mortality. Several prospective studies from the Swiss Pediatric Sepsis Study (SPSS) have defined its incidence, clinical features, and outcomes in Switzerland. A 2017 nationwide cohort study reported an incidence of 25.1 per 100,000 children annually and a 30-day mortality rate of 7%, with risk of death closely associated with the presence and number of organ dysfunctions. A neonatal-focused analysis identified three distinct clinical subgroups (early-onset, hospital-acquired, and community-acquired late-onset sepsis), each with specific pathogens, risk profiles, and outcomes. Hospital-acquired infections were most frequent and carried the highest case fatality. In a separate cohort of previously healthy children with community-acquired sepsis, rare variants in primary immunodeficiency genes were identified in 20% of cases, although most were of uncertain significance. Another SPSS study assessed organ dysfunction scores in paediatric sepsis and found similar performance in predicting 30-day mortality. Cardiovascular, respiratory, and neurologic dysfunctions were most strongly associated with death, suggesting that simplified assessment may be feasible.

*Added value of this study:* This is the first genome-wide association study of paediatric bacterial sepsis based on a national cohort with blood culture-confirmed diagnoses. The cohort included 650 sepsis cases and 1395 population-based controls. A genome-wide significant susceptibility locus was identified on chromosome 9 (CTNNAL1/ELP1). Some biological relevance of this locus has previously been demonstrated independently. The study expands previous SPSS research by integrating epidemiological data with genome-wide genetics and by applying stringent ancestry correction and imputation within the clinical phenotype. The findings offer new avenues for investigating genetic contributions to paediatric sepsis susceptibility.

*Implications of all the available evidence:* Combined with earlier SPSS studies, these findings support a model in which both genetic and clinical factors contribute to sepsis susceptibility and outcome in children. The identification of a susceptibility locus near CTNNAL1 and ELP1 provides a new basis for mechanistic studies and implicates transcriptional regulation and NF-κB signalling pathways. Use of a microbiologically confirmed phenotype enhances interpretability and relevance for translational research. These results provide a foundation for future work on host-pathogen interactions, genetic risk stratification, and targeted interventions in paediatric sepsis.

## Supplementary material for "Genome-wide association study of pediatric bacteremia and sepsis": Tables

### Sheet: 1.cohort_summary
Table 1. Demographic and clinical characteristics of 650 Swiss Pediatric Sepsis Study GWAS participants
	All children	Previously healthy children	Neonates	Children with comorbidities
	(n=650)	(n=216)	(n=220)	(n=214)
Age at sepsis onset (months)	9.4 (0.6 - 69.7)	51.8 (11.0 - 121.4)	0.3 (0.1 - 0.6)	35.5 (8.4 - 95.3)
Age groups
Preterm newborn	125 (19%)		125 (57%)
Term newborn (<28 days)	95 (15%)		95 (43%)
28-365 days	124 (19%)	59 (27%)		65 (30%)
1-4 years	129 (20%)	57 (26%)		72 (34%)
5-9 years	85 (13%)	44 (20%)		41 (19%)
10-16 years	92 (14%)	56 (26%)		36 (17%)
Sex
Female sex	254 (39%)	79 (37%)	86 (39%)	89 (42%)
Male sex	396 (61%)	137 (63%)	134 (61%)	125 (58%)
Ethnic origina
White European	541 (83%)	188 (87%)	189 (86%)	164 (77%)
Asian	20 (3%)	8 (4%)	4 (2%)	8 (4%)
African	30 (5%)	6 (3%)	3 (1%)	21 (10%)
Arabian	2 (<1%)		1 (<1%)	1 (<1%)
Jewish	1 (<1%)		1 (<1%)
Other Mid eastern	3 (<1%)		3 (1%)
Mixed ethnicity	34 (5%)	6 (3%)	15 (7%)	13 (6%)
Comorbiditiesb
Neurological or neuromuscular	9 (1%)		2 (1%)	7 (3%)
Cardiovascular	21 (3%)		2 (1%)	19 (9%)
Respiratory	1 (<1%)			1 (<1%)
Renal and urological	19 (3%)		2 (1%)	17 (8%)
Gastrointestinal	13 (2%)		1 (<1%)	12 (6%)
Haematological or immunological	6 (1%)			6 (3%)
Metabolic	2 (<1%)			2 (1%)
Other congenital or genetic defect	1 (<1%)			1 (<1%)
Malignant disease	69 (11%)			69 (32%)
Neonatal	58 (9%)		58 (26%)
Surgery or burn	21 (3%)		4 (2%)	17 (8%)
Technology dependence	18 (3%)		14 (6%)	4 (2%)
More than one condition	97 (15%)		39 (18%)	58 (27%)
Hospital-acquired sepsis?
Early-onset sepsis	53 (8%)		53 (24%)
Community-acquired sepsis	372 (57%)	205 (95%)	51 (23%)	116 (54%)
Hospital-acquired sepsis	225 (35%)	11 (5%)	116 (53%)	98 (46%)
CVAD present at time of sepsis onset
No	427 (66%)	216 (100%)	137 (62%)	74 (35%)
Yes	223 (34%)		83 (38%)	140 (65%)
Length of stay after sepsis onset (days)	15 (10 - 31)	10 (7 - 16)	22 (14 - 64)	17 (10 - 35)
Adequate empirical antibiotic treatmentc
Yes	562 (86%)	199 (92%)	189 (86%)	174 (81%)
No	87 (13%)	17 (8%)	30 (14%)	40 (19%)
Length of antibiotic treatment (days)d	14 (10 - 16)	14 (10 - 26)	14 (10 - 14)	14 (12 - 17)
Site or type of infection
Primary bloodstream	119 (18%)	21 (10%)	74 (34%)	24 (11%)
Central line-associated bloodstream	162 (25%)		68 (31%)	94 (44%)
Urinary tract	72 (11%)	25 (12%)	27 (12%)	20 (9%)
Pneumonia	64 (10%)	46 (21%)	10 (5%)	8 (4%)
Central nervous system	53 (8%)	33 (15%)	15 (7%)	5 (2%)
Gastrointestinal system	40 (6%)	13 (6%)	7 (3%)	20 (9%)
Bones and joints	48 (7%)	40 (19%)	4 (2%)	4 (2%)
Skin and soft tissue	30 (5%)	15 (7%)	6 (3%)	9 (4%)
Ear, nose, and throat	17 (3%)	12 (6%)	3 (1%)	2 (1%)
Surgical site	13 (2%)		4 (2%)	9 (4%)
Cardiovascular system	11 (2%)		1 (<1%)	10 (5%)
Toxic shock syndrome	6 (1%)	5 (2%)		1 (<1%)
Other specific infection type	15 (2%)	6 (3%)	1 (<1%)	8 (4%)
Pathogens identifiede
Staphylococcus aureus	94 (14%)	42 (19%)	17 (8%)	35 (16%)
Coagulase-negative staphylococci	79 (12%)		56 (25%)	23 (11%)
Streptococcus pneumoniae	64 (10%)	51 (24%)	2 (1%)	11 (5%)
Viridans group streptococci	30 (5%)	6 (3%)	5 (2%)	19 (9%)
Group A streptococci	36 (6%)	33 (15%)	1 (<1%)	2 (1%)
Group B streptococci	54 (8%)	13 (6%)	41 (19%)
Enterococcus spp	16 (2%)	2 (1%)	8 (4%)	6 (3%)
Other Gram-positive bacteria	16 (2%)	5 (2%)	8 (4%)	3 (1%)
Escherichia coli	116 (18%)	24 (11%)	49 (22%)	43 (20%)
Haemophilus influenzae	10 (2%)	9 (4%)	1 (<1%)
Klebsiella spp	28 (4%)		10 (5%)	18 (8%)
Neisseria meningitidis	17 (3%)	16 (7%)		1 (<1%)
Pseudomonas aeruginosa	16 (2%)	1 (<1%)	2 (1%)	13 (6%)
Other Gram-negative bacteria	53 (8%)	13 (6%)	11 (5%)	29 (14%)
Candida albicans	12 (2%)		3 (1%)	9 (4%)
Number of organ dysfunctionsf
None	281 (43%)	135 (62%)	60 (27%)	86 (40%)
One	168 (26%)	29 (13%)	83 (38%)	56 (26%)
Two	78 (12%)	15 (7%)	40 (18%)	23 (11%)
Three	62 (10%)	16 (7%)	24 (11%)	22 (10%)
Four	31 (5%)	6 (3%)	8 (4%)	17 (8%)
Five	22 (3%)	12 (6%)	3 (1%)	7 (3%)
Six	5 (1%)	2 (1%)	1 (<1%)	2 (1%)
PICU or NICU admission
No	327 (50%)	142 (66%)	55 (25%)	130 (61%)
Yes	323 (50%)	74 (34%)	165 (75%)	84 (39%)
PICU or NICU admission due to sepsis
No	10 (2%)	2 (1%)	6 (3%)	2 (1%)
Yes	171 (26%)	70 (32%)	64 (29%)	37 (17%)
Length of PICU stay (days)	14 (4 - 52)	4 (2 - 9)	24 (6 - 67)	15 (3 - 70)
Length of PICU stay due to sepsis (days)	11 (3 - 35)	4 (2 - 9)	17 (5 - 54)	10 (3 - 35)
Invasive ventilation
No	476 (73%)	176 (81%)	130 (59%)	170 (79%)
Yes	174 (27%)	40 (19%)	90 (41%)	44 (21%)
Invasive ventilation due to sepsis
No	51 (8%)	2 (1%)	29 (13%)	20 (9%)
Yes	123 (19%)	38 (18%)	61 (28%)	24 (11%)
Non-invasive ventilation
No	546 (84%)	206 (95%)	134 (61%)	206 (96%)
Yes	104 (16%)	10 (5%)	86 (39%)	8 (4%)
Non-invasive ventilation due to sepsis
No	58 (9%)	1 (<1%)	51 (23%)	6 (3%)
Yes	46 (7%)	9 (4%)	35 (16%)	2 (1%)
Inotrope requirement
No	531 (82%)	178 (82%)	182 (83%)	171 (80%)
Yes	119 (18%)	38 (18%)	38 (17%)	43 (20%)
Case fatality
Survived	629 (97%)	213 (99%)	209 (95%)	207 (97%)
Died	21 (3%)	3 (1%)	11 (5%)	7 (3%)
Time to death from sepsis onset (days)	8 (3 - 24)	2 (0 - 5)	5 (3 - 20)	16 (9 - 73)
aMissing in 19
bMissing in 1
cMissing in 1
dMissing in 3
eMissing in 9
fIn 3 cases laboratory and physiological parameters needed to define organ dysfunctions according to the 2005 consensus definition were missing, but according to the initial investigator based classification these patients did not suffer from any organ dysfunction.

### Sheet: 2.sig_assoc
Table 2. Significant associations identified for case and control susceptibility.
Chr	refSNP ID	Pos	A1	A2	Freq	beta	SE	P
9	rs11788336	111688387	C	T	0.23007	-0.109329	0.0187324	5.33551e-09
9	rs113624314	111689953	A	G	0.229152	-0.109348	0.0187879	5.88026e-09
9	rs744980	111690388	T	C	0.229152	-0.109348	0.0187879	5.88026e-09
9	rs3763643	111695607	C	T	0.228992	-0.108693	0.0187889	7.25261e-09
9	rs2275637	111696043	G	C	0.228641	-0.107602	0.0187849	1.01552e-08
9	rs7027263	111699569	A	G	0.230175	-0.109287	0.0187417	5.50217e-09
9	rs28361186	111704064	A	G	0.231092	-0.10685	0.0187257	1.15602e-08
9	rs12683697	111709659	T	C	0.23303	-0.103517	0.0185895	2.56828e-08
9	rs7028937	111711861	T	C	0.231202	-0.106489	0.0187533	1.35966e-08
9	rs11791735	111713520	T	C	0.231285	-0.107821	0.0187541	8.96665e-09
9	rs28361152	111727529	C	T	0.227401	-0.118661	0.0188572	3.12153e-10
9	rs74384717	111729664	TCA	T	0.232017	-0.109006	0.0187	5.57045e-09
9	rs11790105	111731785	C	T	0.233239	-0.103112	0.0186593	3.27574e-08

### Sheet: S1.QC
Table S1. SNP quality control filters
Sample type		Sample count	Variant count	Cohort
Cohort QC	Imputed	660 (257 females, 403 males)	81481923	Case
		1395 (357 females, 1038 males)	81216033	Control
	Relatedness filter	Exclude 9 related cases, 1 no consent case	-	Case
	QC filter	650 (254 females, 396 males)	9'069'502 removed: --geno 0.1: 662'495 --maf 0.05: 71'749'926	Case
	QC filter	1395 (357 females, 1038 males)	10'051'298 removed: --geno 0.1: 502'350 --maf 0.05: 69'960'559 --hwe 0.000001: 701'826	Control
	INFO >0.8	650 (254 females, 396 males)	8609944	Case
		1395 (357 females, 1038 males)	9647101	Control
Combined cohort	Merge	2045 (611 females, 1434 males)	10'778'880 2'168'936 new 7'478'165 in base dataset	Combined
	Cohort filter	2045 (611 females, 1434 males)	7'192'147 removed: --geno 0.1: 3'586'733 --maf 0.05: none	Combined
GRM/PCA	LD Exclusion regions hg19	2045 (611 females, 1434 males)	7'192'147 297'914 removed	Combined
	Cohort LD and GRM	2045 (611 females, 1434 males)	indep-pairwise 50 5 0.5 1'240'469 remaining for GRM 2'094'081 GRM elements for first 20 eigenvectors	Combined
EU subset	Case / control analysis	1504 (346 female, 1158 male)	7192147	Combined
		510 case, 994 control

### Sheet: S2.model
Table S2. Association model summary
Association	Control variables
Case-control Sepsis	PC, sex, study site
Case-only Site or type of infection	PC, sex, age, study site
Case-only Cardiovascular failure	PC, sex, age, study site
Case-only Comorbidities	PC, sex, age, study site
Case-only Pathogens identified	PC, sex, age, study site
Case-only Case fatality	PC, sex, age, study site
Case-only PICU or NICU admission	PC, sex, age, study site
Case-only Hospital-acquired sepsis	PC, sex, age, study site
Case-only Length of PICU stay	PC, sex, age, study site
Case-only Time to death from sepsis onset	PC, sex, age, study site
Case-only Number of organ dysfunctions	PC, sex, age, study site
Case-only Length of stay after sepsis onset	PC, sex, age, study site
Case-only Invasive ventilation	PC, sex, age, study site
Case-only Age groups	PC, sex, study site

### Sheet: S3.LDsnps_proteinAlt
Table S3. List of protein-altering variants in LD with lead SNP
Passed QC	Cohort frequency	beta	SE	P	Dprime	R2	Existing variation	Location	Allele	Consequence	Impact	Symbol	Gene	Feature type	Feature	BIOTYPE	EXON	cDNA_position	CDS_position	Protein_position	Amino_acids	Codons	STRAND	CANONICAL	ENSP	SIFT	PolyPhen	DOMAINS	AF	gnomAD_AF	gnomAD_AFR_AF	gnomAD_AMR_AF	gnomAD_ASJ_AF	gnomAD_EAS_AF	gnomAD_FIN_AF	gnomAD_NFE_AF	gnomAD_OTH_AF	gnomAD_SAS_AF	CLIN_SIG	PHENO	PUBMED	PHENOTYPES	CADD_PHRED	CADD_RAW	LoFtool
Yes	0.185505	0.00881273	0.0199637	0.658896	1	0.0989	rs2230793	9:111659483-111659483	G	missense variant	Moderate	IKBKAP	ENSG00000070061	Transcript	ENST00000374647.5	protein_coding	23of37	2754	2446	816	I/L	Ata/Cta	-1	YES	ENSP00000363779	tolerated(0.24)	benign(0)	Pfam_domain:PF04762,PIRSF_domain:PIRSF017233,hmmpanther:PTHR12747	0.2977	0.224	0.4496	0.2894	0.08406	0.2685	0.233	0.1836	0.1962	0.1988	likely_benign,benign	1	25741868,20885795,21107304,21791469,23844677,20361209	ClinVar:_phenotype_not_specified+ClinVar+rs2230793,Familial_dysautonomia+ClinVar+rs2230793	16.12	1.56961	0.923
No	-	-	-	-			rs2230792	9:111660851-111660851	G	missense variant	Moderate	IKBKAP	ENSG00000070061	Transcript	ENST00000374647.5	protein_coding	22of37	2602	2294	765	G/A	gGa/gCa	-1	YES	ENSP00000363779	tolerated(0.18)	benign(0.015)	Pfam_domain:PF04762,PIRSF_domain:PIRSF017233,hmmpanther:PTHR12747	-	-	-	-	-	-	-	-	-	-	-	1	25741868,21107304,21791469,23844677	ClinVar:_phenotype_not_specified+ClinVar+rs2230792,Familial_dysautonomia+ClinVar+rs2230792	15.34	1.39284	0.923
Yes	0.185505	0.00881273	0.0199637	0.658896	1	0.0989	rs2230792	9:111660851-111660851	T	missense variant	Moderate	IKBKAP	ENSG00000070061	Transcript	ENST00000374647.5	protein_coding	22of37	2602	2294	765	G/E	gGa/gAa	-1	YES	ENSP00000363779	tolerated(1)	benign(0)	Pfam_domain:PF04762,PIRSF_domain:PIRSF017233,hmmpanther:PTHR12747	0.2891	0.2211	0.4234	0.2867	0.0837	0.2667	0.2327	0.1824	0.1945	0.1983	benign,likely_benign	1	25741868,21107304,21791469,23844677	ClinVar:_phenotype_not_specified+ClinVar+rs2230792,Familial_dysautonomia+ClinVar+rs2230792	13.93	1.10637	0.923
No	-	-	-	-			rs7021366	9:111727670-111727670	G	missense variant	Moderate	CTNNAL1	ENSG00000119326	Transcript	ENST00000325551.4	protein_coding	11of19	1666	1579	527	E/Q	Gaa/Caa	-1	YES	ENSP00000320434	tolerated(0.49)	benign(0.076)	hmmpanther:PTHR18914:SF8,hmmpanther:PTHR18914	0.1979	0.2607	0.04909	0.2904	0.2846	0.3075	0.2861	0.2801	0.2636	0.2095	-	-	-	-	23.1	2.7344	0.951
Yes	0.257989	0.0292366	0.0175169	0.0951066	0.9518	0.8847	rs1051474	9:111881856-111881856	C	missense variant	Moderate	TMEM245	ENSG00000106771	Transcript	ENST00000374586.3	protein_coding	1of18	370	338	113	H/R	cAc/cGc	-1	YES	ENSP00000363714	tolerated(0.93)	benign(0)	Transmembrane_helices:TMhelix,hmmpanther:PTHR21716,hmmpanther:PTHR21716:SF1	0.1969	0.2491	0.03777	0.2835	0.2993	0.2429	0.288	0.2605	0.2552	0.2043	-	-	-	-	16.21	1.58922	-
No	-	-	-	-			rs1214869527	9:111882166-111882168	-	frameshift variant	High	TMEM245	ENSG00000106771	Transcript	ENST00000374586.3	protein_coding	1of18	58-59	26-27	9	D/X	gAC/g	-1	YES	ENSP00000363714	-	-	-	-	-	-	-	-	-	-	-	-	-	-	-	-	-	17.64	1.8253	-
Yes	0.428096	0.0233983	0.0152623	0.125256	0.909	0.4326	rs12001627	9:111882167-111882167	C	missense variant	Moderate	TMEM245	ENSG00000106771	Transcript	ENST00000374586.3	protein_coding	1of18	59	27	9	D/E	gaC/gaG	-1	YES	ENSP00000363714	tolerated_low_confidence(1)	benign(0)	-	0.3518	0.2956	0.1587	0.1487	0.2907	0.1309	0.3219	0.3409	0.4016	0.1432	-	-	-	-	8.911	0.450758	-
Yes	0.273271	-0.0174095	0.0168291	0.300907	0.3094	0.0133	rs3750450	9:111945049-111945049	G	missense variant	Moderate	EPB41L4B	ENSG00000095203	Transcript	ENST00000374566.3	protein_coding	24of26	2965	2447	816	N/T	aAc/aCc	-1	YES	ENSP00000363694	tolerated_low_confidence(0.23)	benign(0)	hmmpanther:PTHR23280:SF18,hmmpanther:PTHR23280	0.7238	0.7348	0.7494	0.8207	0.8447	0.7447	0.7373	0.733	0.7627	0.5876	-	1	26486471	Low_vWF_levels+NHGRI-EBI_GWAS_catalog+rs3750450	16.59	1.66515	0.0301
Genomic coordinates are based on the GRCh 37 build. LD estimates are based on the HRC reference panel. Haploreg v4 was used to assess the protein-altering functional annotation of the proxy SNPs.

### Sheet: S4.LDsnps_all
Table S4. Extended list of all variants in LD with lead SNP
RS_Number	Location	Allele	Consequence	IMPACT	SYMBOL	Gene	Feature_type	Feature	BIOTYPE	EXON	INTRON	HGVSc	HGVSp	cDNA_position	CDS_position	Protein_position	Amino_acids	Codons	Existing_variation	DISTANCE	STRAND	FLAGS	SYMBOL_SOURCE	HGNC_ID	CANONICAL	MANE	TSL	APPRIS	ENSP	SIFT	PolyPhen	DOMAINS	AF	gnomAD_AF	gnomAD_AFR_AF	gnomAD_AMR_AF	gnomAD_ASJ_AF	gnomAD_EAS_AF	gnomAD_FIN_AF	gnomAD_NFE_AF	gnomAD_OTH_AF	gnomAD_SAS_AF	CLIN_SIG	SOMATIC	PHENO	PUBMED	MOTIF_NAME	MOTIF_POS	HIGH_INF_POS	MOTIF_SCORE_CHANGE	PHENOTYPES	CADD_PHRED	CADD_RAW	ada_score	rf_score	LoFtool	r2.value	Coord	Alleles	MAF	Distance	Dprime	R2	Correlated_Alleles	P.value	RegulomeDB	Function
rs1003346	9:111815340-111815340	A	intron_variant	MODIFIER	TMEM245	ENSG00000106771	Transcript	ENST00000413712.2	protein_coding	-	6of11	-	-	-	-	-	-	-	rs1003346	-	-1	cds_start_NF	HGNC	1363	-	-	-	-	ENSP00000394798	-	-	-	0.3872	-	-	-	-	-	-	-	-	-	-	-	-	27446775,24065534	-	-	-	-	-	2.959	0.021472	-	-	-		chr9:111815340	(C/A)	0.4293	87811	0.9138	0.4943	C=T,A=C	0.203816	7	NA
rs1003346	9:111815340-111815340	A	intron_variant,NMD_transcript_variant	MODIFIER	TMEM245	ENSG00000106771	Transcript	ENST00000491854.1	nonsense_mediated_decay	-	10of15	-	-	-	-	-	-	-	rs1003346	-	-1	-	HGNC	1363	-	-	-	-	ENSP00000417842	-	-	-	0.3872	-	-	-	-	-	-	-	-	-	-	-	-	27446775,24065534	-	-	-	-	-	2.959	0.021472	-	-	-		chr9:111815340	(C/A)	0.4293	87811	0.9138	0.4943	C=T,A=C	0.203816	7	NA
rs1003346	9:111815340-111815340	A	intron_variant	MODIFIER	TMEM245	ENSG00000106771	Transcript	ENST00000374586.3	protein_coding	-	12of17	-	-	-	-	-	-	-	rs1003346	-	-1	-	HGNC	1363	YES	-	-	-	ENSP00000363714	-	-	-	0.3872	-	-	-	-	-	-	-	-	-	-	-	-	27446775,24065534	-	-	-	-	-	2.959	0.021472	-	-	-		chr9:111815340	(C/A)	0.4293	87811	0.9138	0.4943	C=T,A=C	0.203816	7	NA
rs10114922	9:111943346-111943346	T	intron_variant	MODIFIER	EPB41L4B	ENSG00000095203	Transcript	ENST00000374566.3	protein_coding	-	24of25	-	-	-	-	-	-	-	rs10114922	-	-1	-	HGNC	19818	YES	-	-	-	ENSP00000363694	-	-	-	0.3185	-	-	-	-	-	-	-	-	-	-	-	-	-	-	-	-	-	-	5.641	0.186562	-	-	0.0301		chr9:111943346	(C/T)	0.2525	215817	0.2774	0.0584	NA	0.436133	5	NA
rs10114938	9:111943210-111943210	A	intron_variant	MODIFIER	EPB41L4B	ENSG00000095203	Transcript	ENST00000374566.3	protein_coding	-	24of25	-	-	-	-	-	-	-	rs10114938	-	-1	-	HGNC	19818	YES	-	-	-	ENSP00000363694	-	-	-	0.3928	-	-	-	-	-	-	-	-	-	-	-	-	-	-	-	-	-	-	10.16	0.586431	-	-	0.0301		chr9:111943210	(G/A)	0.3081	215681	0.1944	0.0378	NA	0.894894	7	NA
rs10116353	9:111950088-111950088	T	intron_variant	MODIFIER	EPB41L4B	ENSG00000095203	Transcript	ENST00000374566.3	protein_coding	-	22of25	-	-	-	-	-	-	-	rs10116353	-	-1	-	HGNC	19818	YES	-	-	-	ENSP00000363694	-	-	-	0.3275	-	-	-	-	-	-	-	-	-	-	-	1	-	-	-	-	-	Waist-hip_ratio+NHGRI-EBI_GWAS_catalog+rs10116353	7.783	0.345963	-	-	0.0301		chr9:111950088	(G/T)	0.3434	222559	0.5506	0.258	G=T,T=C	0.0308425	6	NA
rs10116869	9:111963366-111963366	C	upstream_gene_variant	MODIFIER	RNU6-984P	ENSG00000200106	Transcript	ENST00000363236.1	snRNA	-	-	-	-	-	-	-	-	-	rs10116869	4777	-1	-	HGNC	47947	YES	-	-	-	-	-	-	-	0.852	-	-	-	-	-	-	-	-	-	-	-	-	-	-	-	-	-	-	4.848	0.135518	-	-	-		chr9:111963366	(A/C)	0.1212	235837	0.2172	0.0146	NA	0.621184	7	NA
rs10116869	9:111963366-111963366	C	intron_variant	MODIFIER	EPB41L4B	ENSG00000095203	Transcript	ENST00000374566.3	protein_coding	-	19of25	-	-	-	-	-	-	-	rs10116869	-	-1	-	HGNC	19818	YES	-	-	-	ENSP00000363694	-	-	-	0.852	-	-	-	-	-	-	-	-	-	-	-	-	-	-	-	-	-	-	4.848	0.135518	-	-	0.0301		chr9:111963366	(A/C)	0.1212	235837	0.2172	0.0146	NA	0.621184	7	NA
rs10117384	9:111645198-111645198	T	intron_variant	MODIFIER	IKBKAP	ENSG00000070061	Transcript	ENST00000537196.1	protein_coding	-	22of29	-	-	-	-	-	-	-	rs10117384	-	-1	-	HGNC	5959	-	-	-	-	ENSP00000439367	-	-	-	0.3165	-	-	-	-	-	-	-	-	-	-	-	-	-	-	-	-	-	-	4.482	0.112955	-	-	0.923		chr9:111645198	(C/T)	0.2525	-82331	1	0.1504	C=C,T=T	0.330003	5	NA
rs10117384	9:111645198-111645198	T	intron_variant,NMD_transcript_variant	MODIFIER	IKBKAP	ENSG00000070061	Transcript	ENST00000495759.1	nonsense_mediated_decay	-	3of11	-	-	-	-	-	-	-	rs10117384	-	-1	cds_start_NF	HGNC	5959	-	-	-	-	ENSP00000433514	-	-	-	0.3165	-	-	-	-	-	-	-	-	-	-	-	-	-	-	-	-	-	-	4.482	0.112955	-	-	0.923		chr9:111645198	(C/T)	0.2525	-82331	1	0.1504	C=C,T=T	0.330003	5	NA
rs10117384	9:111645198-111645198	T	intron_variant	MODIFIER	IKBKAP	ENSG00000070061	Transcript	ENST00000374647.5	protein_coding	-	29of36	-	-	-	-	-	-	-	rs10117384	-	-1	-	HGNC	5959	YES	-	-	-	ENSP00000363779	-	-	-	0.3165	-	-	-	-	-	-	-	-	-	-	-	-	-	-	-	-	-	-	4.482	0.112955	-	-	0.923		chr9:111645198	(C/T)	0.2525	-82331	1	0.1504	C=C,T=T	0.330003	5	NA
rs10117384	9:111645198-111645198	T	intron_variant,non_coding_transcript_variant	MODIFIER	IKBKAP	ENSG00000070061	Transcript	ENST00000467959.1	processed_transcript	-	2of5	-	-	-	-	-	-	-	rs10117384	-	-1	-	HGNC	5959	-	-	-	-	-	-	-	-	0.3165	-	-	-	-	-	-	-	-	-	-	-	-	-	-	-	-	-	-	4.482	0.112955	-	-	0.923		chr9:111645198	(C/T)	0.2525	-82331	1	0.1504	C=C,T=T	0.330003	5	NA
rs10118486	9:111802731-111802731	C	intron_variant	MODIFIER	TMEM245	ENSG00000106771	Transcript	ENST00000374586.3	protein_coding	-	14of17	-	-	-	-	-	-	-	rs10118486	-	-1	-	HGNC	1363	YES	-	-	-	ENSP00000363714	-	-	-	0.14	-	-	-	-	-	-	-	-	-	-	-	-	-	-	-	-	-	-	1.388	-0.101332	-	-	-		chr9:111802731	(T/C)	0.1414	75202	1	0.0733	NA	0.264237	6	NA
rs10118486	9:111802731-111802731	C	intron_variant,NMD_transcript_variant	MODIFIER	TMEM245	ENSG00000106771	Transcript	ENST00000491854.1	nonsense_mediated_decay	-	12of15	-	-	-	-	-	-	-	rs10118486	-	-1	-	HGNC	1363	-	-	-	-	ENSP00000417842	-	-	-	0.14	-	-	-	-	-	-	-	-	-	-	-	-	-	-	-	-	-	-	1.388	-0.101332	-	-	-		chr9:111802731	(T/C)	0.1414	75202	1	0.0733	NA	0.264237	6	NA
rs10118486	9:111802731-111802731	C	upstream_gene_variant	MODIFIER	TMEM245	ENSG00000106771	Transcript	ENST00000472207.1	retained_intron	-	-	-	-	-	-	-	-	-	rs10118486	1124	-1	-	HGNC	1363	-	-	-	-	-	-	-	-	0.14	-	-	-	-	-	-	-	-	-	-	-	-	-	-	-	-	-	-	1.388	-0.101332	-	-	-		chr9:111802731	(T/C)	0.1414	75202	1	0.0733	NA	0.264237	6	NA
rs10118486	9:111802731-111802731	C	downstream_gene_variant	MODIFIER	Y_RNA	ENSG00000199331	Transcript	ENST00000362461.1	misc_RNA	-	-	-	-	-	-	-	-	-	rs10118486	1935	-1	-	RFAM	-	YES	-	-	-	-	-	-	-	0.14	-	-	-	-	-	-	-	-	-	-	-	-	-	-	-	-	-	-	1.388	-0.101332	-	-	-		chr9:111802731	(T/C)	0.1414	75202	1	0.0733	NA	0.264237	6	NA
rs10118486	9:111802731-111802731	C	intron_variant	MODIFIER	TMEM245	ENSG00000106771	Transcript	ENST00000413712.2	protein_coding	-	8of11	-	-	-	-	-	-	-	rs10118486	-	-1	cds_start_NF	HGNC	1363	-	-	-	-	ENSP00000394798	-	-	-	0.14	-	-	-	-	-	-	-	-	-	-	-	-	-	-	-	-	-	-	1.388	-0.101332	-	-	-		chr9:111802731	(T/C)	0.1414	75202	1	0.0733	NA	0.264237	6	NA
rs10118486	9:111802731-111802731	C	upstream_gene_variant	MODIFIER	TMEM245	ENSG00000106771	Transcript	ENST00000482868.1	retained_intron	-	-	-	-	-	-	-	-	-	rs10118486	2241	-1	-	HGNC	1363	-	-	-	-	-	-	-	-	0.14	-	-	-	-	-	-	-	-	-	-	-	-	-	-	-	-	-	-	1.388	-0.101332	-	-	-		chr9:111802731	(T/C)	0.1414	75202	1	0.0733	NA	0.264237	6	NA
rs10119402	9:111938125-111938125	T	intron_variant	MODIFIER	EPB41L4B	ENSG00000095203	Transcript	ENST00000374566.3	protein_coding	-	25of25	-	-	-	-	-	-	-	rs10119402	-	-1	-	HGNC	19818	YES	-	-	-	ENSP00000363694	-	-	-	-	-	-	-	-	-	-	-	-	-	-	-	-	-	-	-	-	-	-	5.798	0.197026	-	-	0.0301		chr9:111938125	(G/T)	0.1818	210596	0.0984	0.001	NA	0.0180662	5	NA
rs10119402	9:111938125-111938125	A	intron_variant	MODIFIER	EPB41L4B	ENSG00000095203	Transcript	ENST00000374566.3	protein_coding	-	25of25	-	-	-	-	-	-	-	rs10119402	-	-1	-	HGNC	19818	YES	-	-	-	ENSP00000363694	-	-	-	-	-	-	-	-	-	-	-	-	-	-	-	-	-	-	-	-	-	-	6.484	0.245025	-	-	0.0301		chr9:111938125	(G/T)	0.1818	210596	0.0984	0.001	NA	0.0180662	5	NA
rs10119430	9:111938268-111938268	A	intron_variant	MODIFIER	EPB41L4B	ENSG00000095203	Transcript	ENST00000374566.3	protein_coding	-	25of25	-	-	-	-	-	-	-	rs10119430	-	-1	-	HGNC	19818	YES	-	-	-	ENSP00000363694	-	-	-	-	-	-	-	-	-	-	-	-	-	-	-	-	-	-	-	-	-	-	0.769	-0.189033	-	-	0.0301		chr9:111938268	(G/A)	0.1818	210739	0.0984	0.001	NA	0.0186	5	NA
rs10119430	9:111938268-111938268	C	intron_variant	MODIFIER	EPB41L4B	ENSG00000095203	Transcript	ENST00000374566.3	protein_coding	-	25of25	-	-	-	-	-	-	-	rs10119430	-	-1	-	HGNC	19818	YES	-	-	-	ENSP00000363694	-	-	-	-	-	-	-	-	-	-	-	-	-	-	-	-	-	-	-	-	-	-	0.526	-0.245885	-	-	0.0301		chr9:111938268	(G/A)	0.1818	210739	0.0984	0.001	NA	0.0186	5	NA
rs10123791	9:111781152-111781152	G	3_prime_UTR_variant	MODIFIER	TMEM245	ENSG00000106771	Transcript	ENST00000374586.3	protein_coding	18of18	-	-	-	4260	-	-	-	-	rs10123791	-	-1	-	HGNC	1363	YES	-	-	-	ENSP00000363714	-	-	-	0.132	-	-	-	-	-	-	-	-	-	-	-	-	-	-	-	-	-	-	2.974	0.022386	-	-	-		chr9:111781152	(A/G)	0.1414	53623	1	0.0733	NA	0.365647	5	NA
rs10123791	9:111781152-111781152	G	downstream_gene_variant	MODIFIER	TMEM245	ENSG00000106771	Transcript	ENST00000413712.2	protein_coding	-	-	-	-	-	-	-	-	-	rs10123791	1032	-1	cds_start_NF	HGNC	1363	-	-	-	-	ENSP00000394798	-	-	-	0.132	-	-	-	-	-	-	-	-	-	-	-	-	-	-	-	-	-	-	2.974	0.022386	-	-	-		chr9:111781152	(A/G)	0.1414	53623	1	0.0733	NA	0.365647	5	NA
rs10123791	9:111781152-111781152	G	downstream_gene_variant	MODIFIER	TMEM245	ENSG00000106771	Transcript	ENST00000491854.1	nonsense_mediated_decay	-	-	-	-	-	-	-	-	-	rs10123791	1216	-1	-	HGNC	1363	-	-	-	-	ENSP00000417842	-	-	-	0.132	-	-	-	-	-	-	-	-	-	-	-	-	-	-	-	-	-	-	2.974	0.022386	-	-	-		chr9:111781152	(A/G)	0.1414	53623	1	0.0733	NA	0.365647	5	NA
rs10123791	9:111781152-111781152	G	downstream_gene_variant	MODIFIER	TMEM245	ENSG00000106771	Transcript	ENST00000472207.1	retained_intron	-	-	-	-	-	-	-	-	-	rs10123791	54	-1	-	HGNC	1363	-	-	-	-	-	-	-	-	0.132	-	-	-	-	-	-	-	-	-	-	-	-	-	-	-	-	-	-	2.974	0.022386	-	-	-		chr9:111781152	(A/G)	0.1414	53623	1	0.0733	NA	0.365647	5	NA
rs10123957	9:111860418-111860418	C	intron_variant,NMD_transcript_variant	MODIFIER	TMEM245	ENSG00000106771	Transcript	ENST00000491854.1	nonsense_mediated_decay	-	2of15	-	-	-	-	-	-	-	rs10123957	-	-1	-	HGNC	1363	-	-	-	-	ENSP00000417842	-	-	-	0.4712	-	-	-	-	-	-	-	-	-	-	-	-	-	-	-	-	-	-	4.351	0.105007	-	-	-		chr9:111860418	(T/C)	0.4798	132889	0.937	0.4238	T=T,C=C	0.675914	5	NA
rs10123957	9:111860418-111860418	C	regulatory_region_variant	MODIFIER	-	-	RegulatoryFeature	ENSR00001757658	promoter_flanking_region	-	-	-	-	-	-	-	-	-	rs10123957	-	-	-	-	-	-	-	-	-	-	-	-	-	0.4712	-	-	-	-	-	-	-	-	-	-	-	-	-	-	-	-	-	-	4.351	0.105007	-	-	-		chr9:111860418	(T/C)	0.4798	132889	0.937	0.4238	T=T,C=C	0.675914	5	NA
rs10123957	9:111860418-111860418	C	intron_variant	MODIFIER	TMEM245	ENSG00000106771	Transcript	ENST00000374586.3	protein_coding	-	3of17	-	-	-	-	-	-	-	rs10123957	-	-1	-	HGNC	1363	YES	-	-	-	ENSP00000363714	-	-	-	0.4712	-	-	-	-	-	-	-	-	-	-	-	-	-	-	-	-	-	-	4.351	0.105007	-	-	-		chr9:111860418	(T/C)	0.4798	132889	0.937	0.4238	T=T,C=C	0.675914	5	NA
rs1013353	9:111657419-111657419	G	intron_variant	MODIFIER	IKBKAP	ENSG00000070061	Transcript	ENST00000374647.5	protein_coding	-	25of36	-	-	-	-	-	-	-	rs1013353	-	-1	-	HGNC	5959	YES	-	-	-	ENSP00000363779	-	-	-	0.2977	-	-	-	-	-	-	-	-	-	-	-	-	-	-	-	-	-	-	5.517	0.178386	-	-	0.923		chr9:111657419	(A/G)	0.1818	-70110	1	0.0989	NA	0.658896	5	NA
rs1013353	9:111657419-111657419	G	upstream_gene_variant	MODIFIER	IKBKAP	ENSG00000070061	Transcript	ENST00000495759.1	nonsense_mediated_decay	-	-	-	-	-	-	-	-	-	rs1013353	2056	-1	cds_start_NF	HGNC	5959	-	-	-	-	ENSP00000433514	-	-	-	0.2977	-	-	-	-	-	-	-	-	-	-	-	-	-	-	-	-	-	-	5.517	0.178386	-	-	0.923		chr9:111657419	(A/G)	0.1818	-70110	1	0.0989	NA	0.658896	5	NA
rs1013353	9:111657419-111657419	G	intron_variant	MODIFIER	IKBKAP	ENSG00000070061	Transcript	ENST00000537196.1	protein_coding	-	18of29	-	-	-	-	-	-	-	rs1013353	-	-1	-	HGNC	5959	-	-	-	-	ENSP00000439367	-	-	-	0.2977	-	-	-	-	-	-	-	-	-	-	-	-	-	-	-	-	-	-	5.517	0.178386	-	-	0.923		chr9:111657419	(A/G)	0.1818	-70110	1	0.0989	NA	0.658896	5	NA
rs1028450800	9:111879323-111879324	TTTTTTTT	intron_variant	MODIFIER	TMEM245	ENSG00000106771	Transcript	ENST00000374586.3	protein_coding	-	1of17	-	-	-	-	-	-	-	rs375661754	-	-1	-	HGNC	1363	YES	-	-	-	ENSP00000363714	-	-	-	-	-	-	-	-	-	-	-	-	-	-	-	-	-	-	-	-	-	-	3.119	0.03134	-	-	-		NA	NA	NA	NA	NA	NA	NA	NA	NA	NA
rs1028450800	9:111879323-111879324	TTTTTTTTTT	intron_variant	MODIFIER	TMEM245	ENSG00000106771	Transcript	ENST00000374586.3	protein_coding	-	1of17	-	-	-	-	-	-	-	rs375661754	-	-1	-	HGNC	1363	YES	-	-	-	ENSP00000363714	-	-	-	-	-	-	-	-	-	-	-	-	-	-	-	-	-	-	-	-	-	-	3.312	0.043049	-	-	-		NA	NA	NA	NA	NA	NA	NA	NA	NA	NA
rs10435835	9:111640667-111640667	T	intron_variant	MODIFIER	IKBKAP	ENSG00000070061	Transcript	ENST00000374647.5	protein_coding	-	34of36	-	-	-	-	-	-	-	rs10435835	-	-1	-	HGNC	5959	YES	-	-	-	ENSP00000363779	-	-	-	0.7586	-	-	-	-	-	-	-	-	-	-	-	-	-	-	-	-	-	-	1.497	-0.089909	-	-	0.923		chr9:111640667	(C/T)	0.1566	-86862	0.3718	0.0114	NA	0.00149168	7	NA
rs10435835	9:111640667-111640667	T	intron_variant	MODIFIER	IKBKAP	ENSG00000070061	Transcript	ENST00000537196.1	protein_coding	-	27of29	-	-	-	-	-	-	-	rs10435835	-	-1	-	HGNC	5959	-	-	-	-	ENSP00000439367	-	-	-	0.7586	-	-	-	-	-	-	-	-	-	-	-	-	-	-	-	-	-	-	1.497	-0.089909	-	-	0.923		chr9:111640667	(C/T)	0.1566	-86862	0.3718	0.0114	NA	0.00149168	7	NA
rs10435835	9:111640667-111640667	T	intron_variant,NMD_transcript_variant	MODIFIER	IKBKAP	ENSG00000070061	Transcript	ENST00000495759.1	nonsense_mediated_decay	-	8of11	-	-	-	-	-	-	-	rs10435835	-	-1	cds_start_NF	HGNC	5959	-	-	-	-	ENSP00000433514	-	-	-	0.7586	-	-	-	-	-	-	-	-	-	-	-	-	-	-	-	-	-	-	1.497	-0.089909	-	-	0.923		chr9:111640667	(C/T)	0.1566	-86862	0.3718	0.0114	NA	0.00149168	7	NA
rs10435835	9:111640667-111640667	T	downstream_gene_variant	MODIFIER	IKBKAP	ENSG00000070061	Transcript	ENST00000467959.1	processed_transcript	-	-	-	-	-	-	-	-	-	rs10435835	1074	-1	-	HGNC	5959	-	-	-	-	-	-	-	-	0.7586	-	-	-	-	-	-	-	-	-	-	-	-	-	-	-	-	-	-	1.497	-0.089909	-	-	0.923		chr9:111640667	(C/T)	0.1566	-86862	0.3718	0.0114	NA	0.00149168	7	NA
rs1043991	9:111892999-111892999	C	3_prime_UTR_variant	MODIFIER	FRRS1L	ENSG00000260230	Transcript	ENST00000561981.2	protein_coding	5of5	-	-	-	7771	-	-	-	-	rs1043991	-	-1	-	HGNC	1362	YES	-	-	-	ENSP00000477141	-	-	-	0.3464	-	-	-	-	-	-	-	-	-	-	-	-	-	-	-	-	-	Epileptic_encephalopathy_with_continuous_spike-and-wave_during_sleep+DDG2P+ENSG00000260230,Autosomal_recessive_non-syndromic_intellectual_disability+Orphanet+ENSG00000260230,Continuous_spikes_and_waves_during_sleep+Orphanet+ENSG00000260230	6.444	0.242112	-	-	-		chr9:111892999	(T/C)	0.3586	165470	0.9543	0.2267	T=C,C=T	0.853088	5	NA
rs1044905	9:111781495-111781495	C	downstream_gene_variant	MODIFIER	TMEM245	ENSG00000106771	Transcript	ENST00000491854.1	nonsense_mediated_decay	-	-	-	-	-	-	-	-	-	rs1044905	873	-1	-	HGNC	1363	-	-	-	-	ENSP00000417842	-	-	-	-	-	-	-	-	-	-	-	-	-	-	-	-	20361209	-	-	-	-	-	2.332	-0.019899	-	-	-		chr9:111781495	(G/A)	0.3081	53966	0.9526	0.9075	G=T,A=C	0.0584153	7	NA
rs1044905	9:111781495-111781495	A	downstream_gene_variant	MODIFIER	TMEM245	ENSG00000106771	Transcript	ENST00000413712.2	protein_coding	-	-	-	-	-	-	-	-	-	rs1044905	689	-1	cds_start_NF	HGNC	1363	-	-	-	-	ENSP00000394798	-	-	-	0.1969	-	-	-	-	-	-	-	-	-	-	-	-	20361209	-	-	-	-	-	3.211	0.036953	-	-	-		chr9:111781495	(G/A)	0.3081	53966	0.9526	0.9075	G=T,A=C	0.0584153	7	NA
rs1044905	9:111781495-111781495	C	downstream_gene_variant	MODIFIER	TMEM245	ENSG00000106771	Transcript	ENST00000413712.2	protein_coding	-	-	-	-	-	-	-	-	-	rs1044905	689	-1	cds_start_NF	HGNC	1363	-	-	-	-	ENSP00000394798	-	-	-	-	-	-	-	-	-	-	-	-	-	-	-	-	20361209	-	-	-	-	-	2.332	-0.019899	-	-	-		chr9:111781495	(G/A)	0.3081	53966	0.9526	0.9075	G=T,A=C	0.0584153	7	NA
rs1044905	9:111781495-111781495	A	non_coding_transcript_exon_variant	MODIFIER	TMEM245	ENSG00000106771	Transcript	ENST00000472207.1	retained_intron	4of4	-	-	-	2972	-	-	-	-	rs1044905	-	-1	-	HGNC	1363	-	-	-	-	-	-	-	-	0.1969	-	-	-	-	-	-	-	-	-	-	-	-	20361209	-	-	-	-	-	3.211	0.036953	-	-	-		chr9:111781495	(G/A)	0.3081	53966	0.9526	0.9075	G=T,A=C	0.0584153	7	NA
rs1044905	9:111781495-111781495	C	non_coding_transcript_exon_variant	MODIFIER	TMEM245	ENSG00000106771	Transcript	ENST00000472207.1	retained_intron	4of4	-	-	-	2972	-	-	-	-	rs1044905	-	-1	-	HGNC	1363	-	-	-	-	-	-	-	-	-	-	-	-	-	-	-	-	-	-	-	-	-	20361209	-	-	-	-	-	2.332	-0.019899	-	-	-		chr9:111781495	(G/A)	0.3081	53966	0.9526	0.9075	G=T,A=C	0.0584153	7	NA
rs1044905	9:111781495-111781495	C	3_prime_UTR_variant	MODIFIER	TMEM245	ENSG00000106771	Transcript	ENST00000374586.3	protein_coding	18of18	-	-	-	3917	-	-	-	-	rs1044905	-	-1	-	HGNC	1363	YES	-	-	-	ENSP00000363714	-	-	-	-	-	-	-	-	-	-	-	-	-	-	-	-	20361209	-	-	-	-	-	2.332	-0.019899	-	-	-		chr9:111781495	(G/A)	0.3081	53966	0.9526	0.9075	G=T,A=C	0.0584153	7	NA
rs1044905	9:111781495-111781495	A	3_prime_UTR_variant	MODIFIER	TMEM245	ENSG00000106771	Transcript	ENST00000374586.3	protein_coding	18of18	-	-	-	3917	-	-	-	-	rs1044905	-	-1	-	HGNC	1363	YES	-	-	-	ENSP00000363714	-	-	-	0.1969	-	-	-	-	-	-	-	-	-	-	-	-	20361209	-	-	-	-	-	3.211	0.036953	-	-	-		chr9:111781495	(G/A)	0.3081	53966	0.9526	0.9075	G=T,A=C	0.0584153	7	NA
rs1044905	9:111781495-111781495	A	downstream_gene_variant	MODIFIER	TMEM245	ENSG00000106771	Transcript	ENST00000491854.1	nonsense_mediated_decay	-	-	-	-	-	-	-	-	-	rs1044905	873	-1	-	HGNC	1363	-	-	-	-	ENSP00000417842	-	-	-	0.1969	-	-	-	-	-	-	-	-	-	-	-	-	20361209	-	-	-	-	-	3.211	0.036953	-	-	-		chr9:111781495	(G/A)	0.3081	53966	0.9526	0.9075	G=T,A=C	0.0584153	7	NA
rs10512388	9:111643001-111643001	A	intron_variant	MODIFIER	IKBKAP	ENSG00000070061	Transcript	ENST00000537196.1	protein_coding	-	24of29	-	-	-	-	-	-	-	rs10512388	-	-1	-	HGNC	5959	-	-	-	-	ENSP00000439367	-	-	-	0.1899	-	-	-	-	-	-	-	-	-	-	-	-	-	-	-	-	-	-	8.313	0.39299	-	-	0.923		chr9:111643001	(G/A)	0.1061	-84528	1	0.0528	NA	0.671844	6	NA
rs10512388	9:111643001-111643001	A	intron_variant,non_coding_transcript_variant	MODIFIER	IKBKAP	ENSG00000070061	Transcript	ENST00000467959.1	processed_transcript	-	4of5	-	-	-	-	-	-	-	rs10512388	-	-1	-	HGNC	5959	-	-	-	-	-	-	-	-	0.1899	-	-	-	-	-	-	-	-	-	-	-	-	-	-	-	-	-	-	8.313	0.39299	-	-	0.923		chr9:111643001	(G/A)	0.1061	-84528	1	0.0528	NA	0.671844	6	NA
rs10512388	9:111643001-111643001	A	intron_variant,NMD_transcript_variant	MODIFIER	IKBKAP	ENSG00000070061	Transcript	ENST00000495759.1	nonsense_mediated_decay	-	5of11	-	-	-	-	-	-	-	rs10512388	-	-1	cds_start_NF	HGNC	5959	-	-	-	-	ENSP00000433514	-	-	-	0.1899	-	-	-	-	-	-	-	-	-	-	-	-	-	-	-	-	-	-	8.313	0.39299	-	-	0.923		chr9:111643001	(G/A)	0.1061	-84528	1	0.0528	NA	0.671844	6	NA
rs10512388	9:111643001-111643001	A	intron_variant	MODIFIER	IKBKAP	ENSG00000070061	Transcript	ENST00000374647.5	protein_coding	-	31of36	-	-	-	-	-	-	-	rs10512388	-	-1	-	HGNC	5959	YES	-	-	-	ENSP00000363779	-	-	-	0.1899	-	-	-	-	-	-	-	-	-	-	-	-	-	-	-	-	-	-	8.313	0.39299	-	-	0.923		chr9:111643001	(G/A)	0.1061	-84528	1	0.0528	NA	0.671844	6	NA
rs10512391	9:111809530-111809530	G	intron_variant	MODIFIER	TMEM245	ENSG00000106771	Transcript	ENST00000413712.2	protein_coding	-	8of11	-	-	-	-	-	-	-	rs10512391	-	-1	cds_start_NF	HGNC	1363	-	-	-	-	ENSP00000394798	-	-	-	0.1989	-	-	-	-	-	-	-	-	-	-	-	-	-	-	-	-	-	-	11.47	0.749032	-	-	-		chr9:111809530	(A/G)	0.3081	82001	0.9526	0.9075	A=T,G=C	0.0917188	6	NA
rs10512391	9:111809530-111809530	G	upstream_gene_variant	MODIFIER	Y_RNA	ENSG00000199331	Transcript	ENST00000362461.1	misc_RNA	-	-	-	-	-	-	-	-	-	rs10512391	4763	-1	-	RFAM	-	YES	-	-	-	-	-	-	-	0.1989	-	-	-	-	-	-	-	-	-	-	-	-	-	-	-	-	-	-	11.47	0.749032	-	-	-		chr9:111809530	(A/G)	0.3081	82001	0.9526	0.9075	A=T,G=C	0.0917188	6	NA
rs10512391	9:111809530-111809530	G	upstream_gene_variant	MODIFIER	MIR32	ENSG00000207698	Transcript	ENST00000384965.1	miRNA	-	-	-	-	-	-	-	-	-	rs10512391	952	-1	-	HGNC	31631	YES	-	-	-	-	-	-	-	0.1989	-	-	-	-	-	-	-	-	-	-	-	-	-	-	-	-	-	-	11.47	0.749032	-	-	-		chr9:111809530	(A/G)	0.3081	82001	0.9526	0.9075	A=T,G=C	0.0917188	6	NA
rs10512391	9:111809530-111809530	G	intron_variant,NMD_transcript_variant	MODIFIER	TMEM245	ENSG00000106771	Transcript	ENST00000491854.1	nonsense_mediated_decay	-	12of15	-	-	-	-	-	-	-	rs10512391	-	-1	-	HGNC	1363	-	-	-	-	ENSP00000417842	-	-	-	0.1989	-	-	-	-	-	-	-	-	-	-	-	-	-	-	-	-	-	-	11.47	0.749032	-	-	-		chr9:111809530	(A/G)	0.3081	82001	0.9526	0.9075	A=T,G=C	0.0917188	6	NA
rs10512391	9:111809530-111809530	G	intron_variant	MODIFIER	TMEM245	ENSG00000106771	Transcript	ENST00000374586.3	protein_coding	-	14of17	-	-	-	-	-	-	-	rs10512391	-	-1	-	HGNC	1363	YES	-	-	-	ENSP00000363714	-	-	-	0.1989	-	-	-	-	-	-	-	-	-	-	-	-	-	-	-	-	-	-	11.47	0.749032	-	-	-		chr9:111809530	(A/G)	0.3081	82001	0.9526	0.9075	A=T,G=C	0.0917188	6	NA
rs1051474	9:111881856-111881856	C	regulatory_region_variant	MODIFIER	-	-	RegulatoryFeature	ENSR00001461734	promoter	-	-	-	-	-	-	-	-	-	rs1051474	-	-	-	-	-	-	-	-	-	-	-	-	-	0.1969	0.2491	0.03777	0.2835	0.2993	0.2429	0.288	0.2605	0.2552	0.2043	-	-	-	-	-	-	-	-	-	16.21	1.58922	-	-	-		chr9:111881856	(T/C)	0.303	154327	0.9518	0.8847	T=T,C=C	0.0951066	4	missense
rs1051474	9:111881856-111881856	C	missense_variant	MODERATE	TMEM245	ENSG00000106771	Transcript	ENST00000374586.3	protein_coding	1of18	-	-	-	370	338	113	H/R	cAc/cGc	rs1051474	-	-1	-	HGNC	1363	YES	-	-	-	ENSP00000363714	tolerated(0.93)	benign(0)	Transmembrane_helices:TMhelix,hmmpanther:PTHR21716,hmmpanther:PTHR21716:SF1	0.1969	0.2491	0.03777	0.2835	0.2993	0.2429	0.288	0.2605	0.2552	0.2043	-	-	-	-	-	-	-	-	-	16.21	1.58922	-	-	-		chr9:111881856	(T/C)	0.303	154327	0.9518	0.8847	T=T,C=C	0.0951066	4	missense
rs10733569	9:111936732-111936732	C	3_prime_UTR_variant	MODIFIER	EPB41L4B	ENSG00000095203	Transcript	ENST00000374566.3	protein_coding	26of26	-	-	-	3323	-	-	-	-	rs10733569	-	-1	-	HGNC	19818	YES	-	-	-	ENSP00000363694	-	-	-	-	-	-	-	-	-	-	-	-	-	-	-	-	-	-	-	-	-	-	13.36	1.01257	-	-	0.0301		chr9:111936732	(G/A)	0.1818	209203	0.0984	0.001	NA	0.0157712	5	NA
rs10733569	9:111936732-111936732	A	3_prime_UTR_variant	MODIFIER	EPB41L4B	ENSG00000095203	Transcript	ENST00000374566.3	protein_coding	26of26	-	-	-	3323	-	-	-	-	rs10733569	-	-1	-	HGNC	19818	YES	-	-	-	ENSP00000363694	-	-	-	-	0.78	0.8465	0.849	0.8565	0.7406	0.813	0.7874	0.8049	0.6108	-	-	-	-	-	-	-	-	-	13.71	1.06942	-	-	0.0301		chr9:111936732	(G/A)	0.1818	209203	0.0984	0.001	NA	0.0157712	5	NA
rs10759327	9:111664836-111664836	A	intron_variant	MODIFIER	IKBKAP	ENSG00000070061	Transcript	ENST00000374647.5	protein_coding	-	16of36	-	-	-	-	-	-	-	rs10759327	-	-1	-	HGNC	5959	YES	-	-	-	ENSP00000363779	-	-	-	0.4984	-	-	-	-	-	-	-	-	-	-	-	-	-	-	-	-	-	-	0.798	-0.18358	-	-	0.923		chr9:111664836	(C/A)	0.4899	-62693	1	0.4636	C=T,A=C	0.0296975	6	NA
rs10759327	9:111664836-111664836	A	intron_variant	MODIFIER	IKBKAP	ENSG00000070061	Transcript	ENST00000537196.1	protein_coding	-	9of29	-	-	-	-	-	-	-	rs10759327	-	-1	-	HGNC	5959	-	-	-	-	ENSP00000439367	-	-	-	0.4984	-	-	-	-	-	-	-	-	-	-	-	-	-	-	-	-	-	-	0.798	-0.18358	-	-	0.923		chr9:111664836	(C/A)	0.4899	-62693	1	0.4636	C=T,A=C	0.0296975	6	NA
rs10759329	9:111899928-111899928	T	intron_variant	MODIFIER	FRRS1L	ENSG00000260230	Transcript	ENST00000561981.2	protein_coding	-	4of4	-	-	-	-	-	-	-	rs10759329	-	-1	-	HGNC	1362	YES	-	-	-	ENSP00000477141	-	-	-	-	1.4e-05	0	0	0	0.0001902	0	0	0	0	-	-	-	-	-	-	-	-	-	1.991	-0.045561	-	-	-		chr9:111899928	(A/G)	0.3384	172399	0.9031	0.1857	A=T,G=C	0.123199	7	NA
rs10759329	9:111899928-111899928	G	intron_variant	MODIFIER	FRRS1L	ENSG00000260230	Transcript	ENST00000561981.2	protein_coding	-	4of4	-	-	-	-	-	-	-	rs10759329	-	-1	-	HGNC	1362	YES	-	-	-	ENSP00000477141	-	-	-	-	0.6254	0.5715	0.5457	0.6954	0.6334	0.6049	0.6599	0.6358	0.5815	-	-	-	-	-	-	-	-	-	2.2	-0.029486	-	-	-		chr9:111899928	(A/G)	0.3384	172399	0.9031	0.1857	A=T,G=C	0.123199	7	NA
rs10759332	9:111934261-111934261	G	3_prime_UTR_variant	MODIFIER	EPB41L4B	ENSG00000095203	Transcript	ENST00000374566.3	protein_coding	26of26	-	-	-	5794	-	-	-	-	rs10759332	-	-1	-	HGNC	19818	YES	-	-	-	ENSP00000363694	-	-	-	0.091	-	-	-	-	-	-	-	-	-	-	-	-	-	-	-	-	-	-	11.44	0.744644	-	-	0.0301		chr9:111934261	(A/G)	0.101	206732	1	0.05	NA	0.65305	3a	NA
rs10759332	9:111934261-111934261	G	upstream_gene_variant	MODIFIER	FRRS1L	ENSG00000260230	Transcript	ENST00000561981.2	protein_coding	-	-	-	-	-	-	-	-	-	rs10759332	4690	-1	-	HGNC	1362	YES	-	-	-	ENSP00000477141	-	-	-	0.091	-	-	-	-	-	-	-	-	-	-	-	-	-	-	-	-	-	-	11.44	0.744644	-	-	-		chr9:111934261	(A/G)	0.101	206732	1	0.05	NA	0.65305	3a	NA
rs10816732	9:111584123-111584123	T	non_coding_transcript_exon_variant	MODIFIER	RPL36AP35	ENSG00000231810	Transcript	ENST00000426082.1	processed_pseudogene	1of1	-	-	-	147	-	-	-	-	rs10816732	-	1	-	HGNC	35639	YES	-	-	-	-	-	-	-	0.2957	-	-	-	-	-	-	-	-	-	-	-	-	-	-	-	-	-	-	6.643	0.256701	-	-	-		NA	NA	NA	NA	NA	NA	NA	NA	NA	NA
rs10816732	9:111584123-111584123	T	regulatory_region_variant	MODIFIER	-	-	RegulatoryFeature	ENSR00001757624	CTCF_binding_site	-	-	-	-	-	-	-	-	-	rs10816732	-	-	-	-	-	-	-	-	-	-	-	-	-	0.2957	-	-	-	-	-	-	-	-	-	-	-	-	-	-	-	-	-	-	6.643	0.256701	-	-	-		NA	NA	NA	NA	NA	NA	NA	NA	NA	NA
rs10816755	9:111643367-111643367	C	intron_variant	MODIFIER	IKBKAP	ENSG00000070061	Transcript	ENST00000374647.5	protein_coding	-	31of36	-	-	-	-	-	-	-	rs10816755	-	-1	-	HGNC	5959	YES	-	-	-	ENSP00000363779	-	-	-	0.1899	-	-	-	-	-	-	-	-	-	-	-	-	-	-	-	-	-	-	1.577	-0.082001	-	-	0.923		chr9:111643367	(T/C)	0.1061	-84162	1	0.0528	NA	0.671844	7	NA
rs10816755	9:111643367-111643367	C	intron_variant,NMD_transcript_variant	MODIFIER	IKBKAP	ENSG00000070061	Transcript	ENST00000495759.1	nonsense_mediated_decay	-	5of11	-	-	-	-	-	-	-	rs10816755	-	-1	cds_start_NF	HGNC	5959	-	-	-	-	ENSP00000433514	-	-	-	0.1899	-	-	-	-	-	-	-	-	-	-	-	-	-	-	-	-	-	-	1.577	-0.082001	-	-	0.923		chr9:111643367	(T/C)	0.1061	-84162	1	0.0528	NA	0.671844	7	NA
rs10816755	9:111643367-111643367	C	intron_variant,non_coding_transcript_variant	MODIFIER	IKBKAP	ENSG00000070061	Transcript	ENST00000467959.1	processed_transcript	-	4of5	-	-	-	-	-	-	-	rs10816755	-	-1	-	HGNC	5959	-	-	-	-	-	-	-	-	0.1899	-	-	-	-	-	-	-	-	-	-	-	-	-	-	-	-	-	-	1.577	-0.082001	-	-	0.923		chr9:111643367	(T/C)	0.1061	-84162	1	0.0528	NA	0.671844	7	NA
rs10816755	9:111643367-111643367	C	intron_variant	MODIFIER	IKBKAP	ENSG00000070061	Transcript	ENST00000537196.1	protein_coding	-	24of29	-	-	-	-	-	-	-	rs10816755	-	-1	-	HGNC	5959	-	-	-	-	ENSP00000439367	-	-	-	0.1899	-	-	-	-	-	-	-	-	-	-	-	-	-	-	-	-	-	-	1.577	-0.082001	-	-	0.923		chr9:111643367	(T/C)	0.1061	-84162	1	0.0528	NA	0.671844	7	NA
rs10816756	9:111647581-111647581	T	intron_variant	MODIFIER	IKBKAP	ENSG00000070061	Transcript	ENST00000374647.5	protein_coding	-	29of36	-	-	-	-	-	-	-	rs10816756	-	-1	-	HGNC	5959	YES	-	-	-	ENSP00000363779	-	-	-	-	-	-	-	-	-	-	-	-	-	-	-	-	-	-	-	-	-	-	9.056	0.465488	-	-	0.923		chr9:111647581	(A/C)	0.1061	-79948	1	0.0528	NA	0.671844	6	NA
rs10816756	9:111647581-111647581	C	intron_variant	MODIFIER	IKBKAP	ENSG00000070061	Transcript	ENST00000374647.5	protein_coding	-	29of36	-	-	-	-	-	-	-	rs10816756	-	-1	-	HGNC	5959	YES	-	-	-	ENSP00000363779	-	-	-	0.1847	-	-	-	-	-	-	-	-	-	-	-	-	-	-	-	-	-	-	8.999	0.459658	-	-	0.923		chr9:111647581	(A/C)	0.1061	-79948	1	0.0528	NA	0.671844	6	NA
rs10816756	9:111647581-111647581	C	intron_variant	MODIFIER	IKBKAP	ENSG00000070061	Transcript	ENST00000537196.1	protein_coding	-	22of29	-	-	-	-	-	-	-	rs10816756	-	-1	-	HGNC	5959	-	-	-	-	ENSP00000439367	-	-	-	0.1847	-	-	-	-	-	-	-	-	-	-	-	-	-	-	-	-	-	-	8.999	0.459658	-	-	0.923		chr9:111647581	(A/C)	0.1061	-79948	1	0.0528	NA	0.671844	6	NA
rs10816756	9:111647581-111647581	T	intron_variant	MODIFIER	IKBKAP	ENSG00000070061	Transcript	ENST00000537196.1	protein_coding	-	22of29	-	-	-	-	-	-	-	rs10816756	-	-1	-	HGNC	5959	-	-	-	-	ENSP00000439367	-	-	-	-	-	-	-	-	-	-	-	-	-	-	-	-	-	-	-	-	-	-	9.056	0.465488	-	-	0.923		chr9:111647581	(A/C)	0.1061	-79948	1	0.0528	NA	0.671844	6	NA
rs10816756	9:111647581-111647581	C	intron_variant,NMD_transcript_variant	MODIFIER	IKBKAP	ENSG00000070061	Transcript	ENST00000495759.1	nonsense_mediated_decay	-	3of11	-	-	-	-	-	-	-	rs10816756	-	-1	cds_start_NF	HGNC	5959	-	-	-	-	ENSP00000433514	-	-	-	0.1847	-	-	-	-	-	-	-	-	-	-	-	-	-	-	-	-	-	-	8.999	0.459658	-	-	0.923		chr9:111647581	(A/C)	0.1061	-79948	1	0.0528	NA	0.671844	6	NA
rs10816756	9:111647581-111647581	C	intron_variant,non_coding_transcript_variant	MODIFIER	IKBKAP	ENSG00000070061	Transcript	ENST00000467959.1	processed_transcript	-	2of5	-	-	-	-	-	-	-	rs10816756	-	-1	-	HGNC	5959	-	-	-	-	-	-	-	-	0.1847	-	-	-	-	-	-	-	-	-	-	-	-	-	-	-	-	-	-	8.999	0.459658	-	-	0.923		chr9:111647581	(A/C)	0.1061	-79948	1	0.0528	NA	0.671844	6	NA
rs10816756	9:111647581-111647581	T	intron_variant,NMD_transcript_variant	MODIFIER	IKBKAP	ENSG00000070061	Transcript	ENST00000495759.1	nonsense_mediated_decay	-	3of11	-	-	-	-	-	-	-	rs10816756	-	-1	cds_start_NF	HGNC	5959	-	-	-	-	ENSP00000433514	-	-	-	-	-	-	-	-	-	-	-	-	-	-	-	-	-	-	-	-	-	-	9.056	0.465488	-	-	0.923		chr9:111647581	(A/C)	0.1061	-79948	1	0.0528	NA	0.671844	6	NA
rs10816756	9:111647581-111647581	T	intron_variant,non_coding_transcript_variant	MODIFIER	IKBKAP	ENSG00000070061	Transcript	ENST00000467959.1	processed_transcript	-	2of5	-	-	-	-	-	-	-	rs10816756	-	-1	-	HGNC	5959	-	-	-	-	-	-	-	-	-	-	-	-	-	-	-	-	-	-	-	-	-	-	-	-	-	-	-	9.056	0.465488	-	-	0.923		chr9:111647581	(A/C)	0.1061	-79948	1	0.0528	NA	0.671844	6	NA
rs10816757	9:111647816-111647816	C	intron_variant	MODIFIER	IKBKAP	ENSG00000070061	Transcript	ENST00000537196.1	protein_coding	-	22of29	-	-	-	-	-	-	-	rs10816757	-	-1	-	HGNC	5959	-	-	-	-	ENSP00000439367	-	-	-	0.1847	-	-	-	-	-	-	-	-	-	-	-	-	-	-	-	-	-	-	5.017	0.146143	-	-	0.923		chr9:111647816	(A/C)	0.1061	-79713	1	0.0528	NA	0.671844	5	NA
rs10816757	9:111647816-111647816	C	intron_variant	MODIFIER	IKBKAP	ENSG00000070061	Transcript	ENST00000374647.5	protein_coding	-	29of36	-	-	-	-	-	-	-	rs10816757	-	-1	-	HGNC	5959	YES	-	-	-	ENSP00000363779	-	-	-	0.1847	-	-	-	-	-	-	-	-	-	-	-	-	-	-	-	-	-	-	5.017	0.146143	-	-	0.923		chr9:111647816	(A/C)	0.1061	-79713	1	0.0528	NA	0.671844	5	NA
rs10816757	9:111647816-111647816	C	intron_variant,NMD_transcript_variant	MODIFIER	IKBKAP	ENSG00000070061	Transcript	ENST00000495759.1	nonsense_mediated_decay	-	3of11	-	-	-	-	-	-	-	rs10816757	-	-1	cds_start_NF	HGNC	5959	-	-	-	-	ENSP00000433514	-	-	-	0.1847	-	-	-	-	-	-	-	-	-	-	-	-	-	-	-	-	-	-	5.017	0.146143	-	-	0.923		chr9:111647816	(A/C)	0.1061	-79713	1	0.0528	NA	0.671844	5	NA
rs10816757	9:111647816-111647816	C	intron_variant,non_coding_transcript_variant	MODIFIER	IKBKAP	ENSG00000070061	Transcript	ENST00000467959.1	processed_transcript	-	2of5	-	-	-	-	-	-	-	rs10816757	-	-1	-	HGNC	5959	-	-	-	-	-	-	-	-	0.1847	-	-	-	-	-	-	-	-	-	-	-	-	-	-	-	-	-	-	5.017	0.146143	-	-	0.923		chr9:111647816	(A/C)	0.1061	-79713	1	0.0528	NA	0.671844	5	NA
rs10816763	9:111658070-111658070	C	upstream_gene_variant	MODIFIER	IKBKAP	ENSG00000070061	Transcript	ENST00000495759.1	nonsense_mediated_decay	-	-	-	-	-	-	-	-	-	rs10816763	2707	-1	cds_start_NF	HGNC	5959	-	-	-	-	ENSP00000433514	-	-	-	0.2977	-	-	-	-	-	-	-	-	-	-	-	-	-	-	-	-	-	-	0.549	-0.239639	-	-	0.923		chr9:111658070	(A/C)	0.1818	-69459	1	0.0989	NA	0.658896	7	NA
rs10816763	9:111658070-111658070	C	intron_variant	MODIFIER	IKBKAP	ENSG00000070061	Transcript	ENST00000537196.1	protein_coding	-	18of29	-	-	-	-	-	-	-	rs10816763	-	-1	-	HGNC	5959	-	-	-	-	ENSP00000439367	-	-	-	0.2977	-	-	-	-	-	-	-	-	-	-	-	-	-	-	-	-	-	-	0.549	-0.239639	-	-	0.923		chr9:111658070	(A/C)	0.1818	-69459	1	0.0989	NA	0.658896	7	NA
rs10816763	9:111658070-111658070	C	intron_variant	MODIFIER	IKBKAP	ENSG00000070061	Transcript	ENST00000374647.5	protein_coding	-	25of36	-	-	-	-	-	-	-	rs10816763	-	-1	-	HGNC	5959	YES	-	-	-	ENSP00000363779	-	-	-	0.2977	-	-	-	-	-	-	-	-	-	-	-	-	-	-	-	-	-	-	0.549	-0.239639	-	-	0.923		chr9:111658070	(A/C)	0.1818	-69459	1	0.0989	NA	0.658896	7	NA
rs10816765	9:111660002-111660002	G	intron_variant	MODIFIER	IKBKAP	ENSG00000070061	Transcript	ENST00000537196.1	protein_coding	-	15of29	-	-	-	-	-	-	-	rs10816765	-	-1	-	HGNC	5959	-	-	-	-	ENSP00000439367	-	-	-	0.2977	-	-	-	-	-	-	-	-	-	-	-	-	-	-	-	-	-	-	2.871	0.015968	-	-	0.923		chr9:111660002	(A/G)	0.1818	-67527	1	0.0989	NA	0.658896	7	NA
rs10816765	9:111660002-111660002	G	intron_variant	MODIFIER	IKBKAP	ENSG00000070061	Transcript	ENST00000374647.5	protein_coding	-	22of36	-	-	-	-	-	-	-	rs10816765	-	-1	-	HGNC	5959	YES	-	-	-	ENSP00000363779	-	-	-	0.2977	-	-	-	-	-	-	-	-	-	-	-	-	-	-	-	-	-	-	2.871	0.015968	-	-	0.923		chr9:111660002	(A/G)	0.1818	-67527	1	0.0989	NA	0.658896	7	NA
rs10816765	9:111660002-111660002	G	upstream_gene_variant	MODIFIER	IKBKAP	ENSG00000070061	Transcript	ENST00000495759.1	nonsense_mediated_decay	-	-	-	-	-	-	-	-	-	rs10816765	4639	-1	cds_start_NF	HGNC	5959	-	-	-	-	ENSP00000433514	-	-	-	0.2977	-	-	-	-	-	-	-	-	-	-	-	-	-	-	-	-	-	-	2.871	0.015968	-	-	0.923		chr9:111660002	(A/G)	0.1818	-67527	1	0.0989	NA	0.658896	7	NA
rs10816767	9:111782670-111782670	A	non_coding_transcript_exon_variant	MODIFIER	TMEM245	ENSG00000106771	Transcript	ENST00000472207.1	retained_intron	4of4	-	-	-	1797	-	-	-	-	rs10816767	-	-1	-	HGNC	1363	-	-	-	-	-	-	-	-	0.4643	0.482	0.5023	0.5733	0.4789	0.4018	0.5271	0.484	0.4752	0.3795	-	-	-	-	-	-	-	-	-	4.527	0.115712	-	-	-		chr9:111782670	(G/A)	0.4848	55141	0.9682	0.4435	G=T,A=C	0.541776	5	NA
rs10816767	9:111782670-111782670	A	3_prime_UTR_variant,NMD_transcript_variant	MODIFIER	TMEM245	ENSG00000106771	Transcript	ENST00000491854.1	nonsense_mediated_decay	16of16	-	-	-	2133	-	-	-	-	rs10816767	-	-1	-	HGNC	1363	-	-	-	-	ENSP00000417842	-	-	-	0.4643	0.482	0.5023	0.5733	0.4789	0.4018	0.5271	0.484	0.4752	0.3795	-	-	-	-	-	-	-	-	-	4.527	0.115712	-	-	-		chr9:111782670	(G/A)	0.4848	55141	0.9682	0.4435	G=T,A=C	0.541776	5	NA
rs10816767	9:111782670-111782670	A	3_prime_UTR_variant	MODIFIER	TMEM245	ENSG00000106771	Transcript	ENST00000413712.2	protein_coding	12of12	-	-	-	1487	-	-	-	-	rs10816767	-	-1	cds_start_NF	HGNC	1363	-	-	-	-	ENSP00000394798	-	-	-	0.4643	0.482	0.5023	0.5733	0.4789	0.4018	0.5271	0.484	0.4752	0.3795	-	-	-	-	-	-	-	-	-	4.527	0.115712	-	-	-		chr9:111782670	(G/A)	0.4848	55141	0.9682	0.4435	G=T,A=C	0.541776	5	NA
rs10816767	9:111782670-111782670	A	3_prime_UTR_variant	MODIFIER	TMEM245	ENSG00000106771	Transcript	ENST00000374586.3	protein_coding	18of18	-	-	-	2742	-	-	-	-	rs10816767	-	-1	-	HGNC	1363	YES	-	-	-	ENSP00000363714	-	-	-	0.4643	0.482	0.5023	0.5733	0.4789	0.4018	0.5271	0.484	0.4752	0.3795	-	-	-	-	-	-	-	-	-	4.527	0.115712	-	-	-		chr9:111782670	(G/A)	0.4848	55141	0.9682	0.4435	G=T,A=C	0.541776	5	NA
rs10816769	9:111857440-111857440	G	intron_variant,NMD_transcript_variant	MODIFIER	TMEM245	ENSG00000106771	Transcript	ENST00000491854.1	nonsense_mediated_decay	-	2of15	-	-	-	-	-	-	-	rs10816769	-	-1	-	HGNC	1363	-	-	-	-	ENSP00000417842	-	-	-	0.4712	-	-	-	-	-	-	-	-	-	-	-	-	-	-	-	-	-	-	0.462	-0.265233	-	-	-		chr9:111857440	(C/G)	0.4798	129911	0.937	0.4238	C=T,G=C	0.749936	5	NA
rs10816769	9:111857440-111857440	T	intron_variant	MODIFIER	TMEM245	ENSG00000106771	Transcript	ENST00000374586.3	protein_coding	-	3of17	-	-	-	-	-	-	-	rs10816769	-	-1	-	HGNC	1363	YES	-	-	-	ENSP00000363714	-	-	-	-	-	-	-	-	-	-	-	-	-	-	-	-	-	-	-	-	-	-	0.672	-0.209391	-	-	-		chr9:111857440	(C/G)	0.4798	129911	0.937	0.4238	C=T,G=C	0.749936	5	NA
rs10816769	9:111857440-111857440	T	intron_variant,NMD_transcript_variant	MODIFIER	TMEM245	ENSG00000106771	Transcript	ENST00000491854.1	nonsense_mediated_decay	-	2of15	-	-	-	-	-	-	-	rs10816769	-	-1	-	HGNC	1363	-	-	-	-	ENSP00000417842	-	-	-	-	-	-	-	-	-	-	-	-	-	-	-	-	-	-	-	-	-	-	0.672	-0.209391	-	-	-		chr9:111857440	(C/G)	0.4798	129911	0.937	0.4238	C=T,G=C	0.749936	5	NA
rs10816769	9:111857440-111857440	G	intron_variant	MODIFIER	TMEM245	ENSG00000106771	Transcript	ENST00000374586.3	protein_coding	-	3of17	-	-	-	-	-	-	-	rs10816769	-	-1	-	HGNC	1363	YES	-	-	-	ENSP00000363714	-	-	-	0.4712	-	-	-	-	-	-	-	-	-	-	-	-	-	-	-	-	-	-	0.462	-0.265233	-	-	-		chr9:111857440	(C/G)	0.4798	129911	0.937	0.4238	C=T,G=C	0.749936	5	NA
rs10816771	9:111877963-111877963	C	intron_variant	MODIFIER	TMEM245	ENSG00000106771	Transcript	ENST00000374586.3	protein_coding	-	1of17	-	-	-	-	-	-	-	rs10816771	-	-1	-	HGNC	1363	YES	-	-	-	ENSP00000363714	-	-	-	0.7486	-	-	-	-	-	-	-	-	-	-	-	-	-	-	-	-	-	-	1.421	-0.097851	-	-	-		chr9:111877963	(T/C)	0.2071	150434	0.9208	0.0986	NA	0.0439861	7	NA
rs10816789	9:111992509-111992509	T	intron_variant	MODIFIER	EPB41L4B	ENSG00000095203	Transcript	ENST00000374566.3	protein_coding	-	15of25	-	-	-	-	-	-	-	rs10816789	-	-1	-	HGNC	19818	YES	-	-	-	ENSP00000363694	-	-	-	0.1398	-	-	-	-	-	-	-	-	-	-	-	-	20698975	-	-	-	-	-	2.218	-0.028168	-	-	0.0301		chr9:111992509	(C/T)	0.1717	264980	0.0223	0.0002	NA	0.867514	5	NA
rs10816791	9:112026060-112026060	C	intron_variant	MODIFIER	EPB41L4B	ENSG00000095203	Transcript	ENST00000374566.3	protein_coding	-	5of25	-	-	-	-	-	-	-	rs10816791	-	-1	-	HGNC	19818	YES	-	-	-	ENSP00000363694	-	-	-	-	-	-	-	-	-	-	-	-	-	-	-	-	-	-	-	-	-	-	0.058	-0.556203	-	-	0.0301		NA	NA	NA	NA	NA	NA	NA	NA	NA	NA
rs10816791	9:112026060-112026060	T	intron_variant	MODIFIER	EPB41L4B	ENSG00000095203	Transcript	ENST00000374566.3	protein_coding	-	5of25	-	-	-	-	-	-	-	rs10816791	-	-1	-	HGNC	19818	YES	-	-	-	ENSP00000363694	-	-	-	-	-	-	-	-	-	-	-	-	-	-	-	-	-	-	-	-	-	-	0.062	-0.54735	-	-	0.0301		NA	NA	NA	NA	NA	NA	NA	NA	NA	NA
rs10816791	9:112026060-112026060	C	upstream_gene_variant	MODIFIER	AL358815.1	ENSG00000265647	Transcript	ENST00000578641.1	miRNA	-	-	-	-	-	-	-	-	-	rs10816791	2497	1	-	Clone_based_ensembl_gene	-	YES	-	-	-	-	-	-	-	-	-	-	-	-	-	-	-	-	-	-	-	-	-	-	-	-	-	-	0.058	-0.556203	-	-	-		NA	NA	NA	NA	NA	NA	NA	NA	NA	NA
rs10816791	9:112026060-112026060	C	intron_variant	MODIFIER	EPB41L4B	ENSG00000095203	Transcript	ENST00000374557.4	protein_coding	-	5of15	-	-	-	-	-	-	-	rs10816791	-	-1	-	HGNC	19818	-	-	-	-	ENSP00000363685	-	-	-	-	-	-	-	-	-	-	-	-	-	-	-	-	-	-	-	-	-	-	0.058	-0.556203	-	-	0.0301		NA	NA	NA	NA	NA	NA	NA	NA	NA	NA
rs10816791	9:112026060-112026060	T	intron_variant	MODIFIER	EPB41L4B	ENSG00000095203	Transcript	ENST00000374557.4	protein_coding	-	5of15	-	-	-	-	-	-	-	rs10816791	-	-1	-	HGNC	19818	-	-	-	-	ENSP00000363685	-	-	-	-	-	-	-	-	-	-	-	-	-	-	-	-	-	-	-	-	-	-	0.062	-0.54735	-	-	0.0301		NA	NA	NA	NA	NA	NA	NA	NA	NA	NA
rs10816791	9:112026060-112026060	T	upstream_gene_variant	MODIFIER	AL358815.1	ENSG00000265647	Transcript	ENST00000578641.1	miRNA	-	-	-	-	-	-	-	-	-	rs10816791	2497	1	-	Clone_based_ensembl_gene	-	YES	-	-	-	-	-	-	-	-	-	-	-	-	-	-	-	-	-	-	-	-	-	-	-	-	-	-	0.062	-0.54735	-	-	-		NA	NA	NA	NA	NA	NA	NA	NA	NA	NA
rs10816792	9:112027651-112027651	T	upstream_gene_variant	MODIFIER	AL358815.1	ENSG00000265647	Transcript	ENST00000578641.1	miRNA	-	-	-	-	-	-	-	-	-	rs10816792	906	1	-	Clone_based_ensembl_gene	-	YES	-	-	-	-	-	-	-	0.3233	-	-	-	-	-	-	-	-	-	-	-	-	-	-	-	-	-	-	10.98	0.686337	-	-	-		NA	NA	NA	NA	NA	NA	NA	NA	NA	NA
rs10816792	9:112027651-112027651	G	intron_variant	MODIFIER	EPB41L4B	ENSG00000095203	Transcript	ENST00000374557.4	protein_coding	-	4of15	-	-	-	-	-	-	-	rs10816792	-	-1	-	HGNC	19818	-	-	-	-	ENSP00000363685	-	-	-	-	-	-	-	-	-	-	-	-	-	-	-	-	-	-	-	-	-	-	10.53	0.630495	-	-	0.0301		NA	NA	NA	NA	NA	NA	NA	NA	NA	NA
rs10816792	9:112027651-112027651	G	regulatory_region_variant	MODIFIER	-	-	RegulatoryFeature	ENSR00001461783	enhancer	-	-	-	-	-	-	-	-	-	rs10816792	-	-	-	-	-	-	-	-	-	-	-	-	-	-	-	-	-	-	-	-	-	-	-	-	-	-	-	-	-	-	-	-	10.53	0.630495	-	-	-		NA	NA	NA	NA	NA	NA	NA	NA	NA	NA
rs10816792	9:112027651-112027651	T	regulatory_region_variant	MODIFIER	-	-	RegulatoryFeature	ENSR00001461783	enhancer	-	-	-	-	-	-	-	-	-	rs10816792	-	-	-	-	-	-	-	-	-	-	-	-	-	0.3233	-	-	-	-	-	-	-	-	-	-	-	-	-	-	-	-	-	-	10.98	0.686337	-	-	-		NA	NA	NA	NA	NA	NA	NA	NA	NA	NA
rs10816792	9:112027651-112027651	T	intron_variant	MODIFIER	EPB41L4B	ENSG00000095203	Transcript	ENST00000374557.4	protein_coding	-	4of15	-	-	-	-	-	-	-	rs10816792	-	-1	-	HGNC	19818	-	-	-	-	ENSP00000363685	-	-	-	0.3233	-	-	-	-	-	-	-	-	-	-	-	-	-	-	-	-	-	-	10.98	0.686337	-	-	0.0301		NA	NA	NA	NA	NA	NA	NA	NA	NA	NA
rs10816792	9:112027651-112027651	G	intron_variant	MODIFIER	EPB41L4B	ENSG00000095203	Transcript	ENST00000374566.3	protein_coding	-	4of25	-	-	-	-	-	-	-	rs10816792	-	-1	-	HGNC	19818	YES	-	-	-	ENSP00000363694	-	-	-	-	-	-	-	-	-	-	-	-	-	-	-	-	-	-	-	-	-	-	10.53	0.630495	-	-	0.0301		NA	NA	NA	NA	NA	NA	NA	NA	NA	NA
rs10816792	9:112027651-112027651	G	upstream_gene_variant	MODIFIER	AL358815.1	ENSG00000265647	Transcript	ENST00000578641.1	miRNA	-	-	-	-	-	-	-	-	-	rs10816792	906	1	-	Clone_based_ensembl_gene	-	YES	-	-	-	-	-	-	-	-	-	-	-	-	-	-	-	-	-	-	-	-	-	-	-	-	-	-	10.53	0.630495	-	-	-		NA	NA	NA	NA	NA	NA	NA	NA	NA	NA
rs10816792	9:112027651-112027651	T	intron_variant	MODIFIER	EPB41L4B	ENSG00000095203	Transcript	ENST00000374566.3	protein_coding	-	4of25	-	-	-	-	-	-	-	rs10816792	-	-1	-	HGNC	19818	YES	-	-	-	ENSP00000363694	-	-	-	0.3233	-	-	-	-	-	-	-	-	-	-	-	-	-	-	-	-	-	-	10.98	0.686337	-	-	0.0301		NA	NA	NA	NA	NA	NA	NA	NA	NA	NA
rs10816793	9:112027663-112027663	A	intron_variant	MODIFIER	EPB41L4B	ENSG00000095203	Transcript	ENST00000374557.4	protein_coding	-	4of15	-	-	-	-	-	-	-	rs10816793	-	-1	-	HGNC	19818	-	-	-	-	ENSP00000363685	-	-	-	0.3151	-	-	-	-	-	-	-	-	-	-	-	-	-	-	-	-	-	-	1.006	-0.149024	-	-	0.0301		NA	NA	NA	NA	NA	NA	NA	NA	NA	NA
rs10816793	9:112027663-112027663	A	intron_variant	MODIFIER	EPB41L4B	ENSG00000095203	Transcript	ENST00000374566.3	protein_coding	-	4of25	-	-	-	-	-	-	-	rs10816793	-	-1	-	HGNC	19818	YES	-	-	-	ENSP00000363694	-	-	-	0.3151	-	-	-	-	-	-	-	-	-	-	-	-	-	-	-	-	-	-	1.006	-0.149024	-	-	0.0301		NA	NA	NA	NA	NA	NA	NA	NA	NA	NA
rs10816793	9:112027663-112027663	A	upstream_gene_variant	MODIFIER	AL358815.1	ENSG00000265647	Transcript	ENST00000578641.1	miRNA	-	-	-	-	-	-	-	-	-	rs10816793	894	1	-	Clone_based_ensembl_gene	-	YES	-	-	-	-	-	-	-	0.3151	-	-	-	-	-	-	-	-	-	-	-	-	-	-	-	-	-	-	1.006	-0.149024	-	-	-		NA	NA	NA	NA	NA	NA	NA	NA	NA	NA
rs10816793	9:112027663-112027663	A	regulatory_region_variant	MODIFIER	-	-	RegulatoryFeature	ENSR00001461783	enhancer	-	-	-	-	-	-	-	-	-	rs10816793	-	-	-	-	-	-	-	-	-	-	-	-	-	0.3151	-	-	-	-	-	-	-	-	-	-	-	-	-	-	-	-	-	-	1.006	-0.149024	-	-	-		NA	NA	NA	NA	NA	NA	NA	NA	NA	NA
rs10816794	9:112030900-112030900	T	intron_variant	MODIFIER	EPB41L4B	ENSG00000095203	Transcript	ENST00000374566.3	protein_coding	-	2of25	-	-	-	-	-	-	-	rs10816794	-	-1	-	HGNC	19818	YES	-	-	-	ENSP00000363694	-	-	-	0.5192	-	-	-	-	-	-	-	-	-	-	-	-	-	-	-	-	-	-	0.509	-0.250885	-	-	0.0301		NA	NA	NA	NA	NA	NA	NA	NA	NA	NA
rs10816794	9:112030900-112030900	T	downstream_gene_variant	MODIFIER	AL358815.1	ENSG00000265647	Transcript	ENST00000578641.1	miRNA	-	-	-	-	-	-	-	-	-	rs10816794	2245	1	-	Clone_based_ensembl_gene	-	YES	-	-	-	-	-	-	-	0.5192	-	-	-	-	-	-	-	-	-	-	-	-	-	-	-	-	-	-	0.509	-0.250885	-	-	-		NA	NA	NA	NA	NA	NA	NA	NA	NA	NA
rs10816794	9:112030900-112030900	T	intron_variant	MODIFIER	EPB41L4B	ENSG00000095203	Transcript	ENST00000374557.4	protein_coding	-	2of15	-	-	-	-	-	-	-	rs10816794	-	-1	-	HGNC	19818	-	-	-	-	ENSP00000363685	-	-	-	0.5192	-	-	-	-	-	-	-	-	-	-	-	-	-	-	-	-	-	-	0.509	-0.250885	-	-	0.0301		NA	NA	NA	NA	NA	NA	NA	NA	NA	NA
rs10816795	9:112030916-112030916	T	downstream_gene_variant	MODIFIER	AL358815.1	ENSG00000265647	Transcript	ENST00000578641.1	miRNA	-	-	-	-	-	-	-	-	-	rs10816795	2261	1	-	Clone_based_ensembl_gene	-	YES	-	-	-	-	-	-	-	0.5194	-	-	-	-	-	-	-	-	-	-	-	-	-	-	-	-	-	-	0.302	-0.327345	-	-	-		NA	NA	NA	NA	NA	NA	NA	NA	NA	NA
rs10816795	9:112030916-112030916	T	intron_variant	MODIFIER	EPB41L4B	ENSG00000095203	Transcript	ENST00000374566.3	protein_coding	-	2of25	-	-	-	-	-	-	-	rs10816795	-	-1	-	HGNC	19818	YES	-	-	-	ENSP00000363694	-	-	-	0.5194	-	-	-	-	-	-	-	-	-	-	-	-	-	-	-	-	-	-	0.302	-0.327345	-	-	0.0301		NA	NA	NA	NA	NA	NA	NA	NA	NA	NA
rs10816795	9:112030916-112030916	T	intron_variant	MODIFIER	EPB41L4B	ENSG00000095203	Transcript	ENST00000374557.4	protein_coding	-	2of15	-	-	-	-	-	-	-	rs10816795	-	-1	-	HGNC	19818	-	-	-	-	ENSP00000363685	-	-	-	0.5194	-	-	-	-	-	-	-	-	-	-	-	-	-	-	-	-	-	-	0.302	-0.327345	-	-	0.0301		NA	NA	NA	NA	NA	NA	NA	NA	NA	NA
rs10816796	9:112031133-112031133	G	intron_variant	MODIFIER	EPB41L4B	ENSG00000095203	Transcript	ENST00000374557.4	protein_coding	-	2of15	-	-	-	-	-	-	-	rs10816796	-	-1	-	HGNC	19818	-	-	-	-	ENSP00000363685	-	-	-	-	-	-	-	-	-	-	-	-	-	-	-	-	-	-	-	-	-	-	0.57	-0.233983	-	-	0.0301		NA	NA	NA	NA	NA	NA	NA	NA	NA	NA
rs10816796	9:112031133-112031133	T	intron_variant	MODIFIER	EPB41L4B	ENSG00000095203	Transcript	ENST00000374557.4	protein_coding	-	2of15	-	-	-	-	-	-	-	rs10816796	-	-1	-	HGNC	19818	-	-	-	-	ENSP00000363685	-	-	-	-	-	-	-	-	-	-	-	-	-	-	-	-	-	-	-	-	-	-	0.827	-0.178142	-	-	0.0301		NA	NA	NA	NA	NA	NA	NA	NA	NA	NA
rs10816796	9:112031133-112031133	G	intron_variant	MODIFIER	EPB41L4B	ENSG00000095203	Transcript	ENST00000374566.3	protein_coding	-	2of25	-	-	-	-	-	-	-	rs10816796	-	-1	-	HGNC	19818	YES	-	-	-	ENSP00000363694	-	-	-	-	-	-	-	-	-	-	-	-	-	-	-	-	-	-	-	-	-	-	0.57	-0.233983	-	-	0.0301		NA	NA	NA	NA	NA	NA	NA	NA	NA	NA
rs10816796	9:112031133-112031133	T	intron_variant	MODIFIER	EPB41L4B	ENSG00000095203	Transcript	ENST00000374566.3	protein_coding	-	2of25	-	-	-	-	-	-	-	rs10816796	-	-1	-	HGNC	19818	YES	-	-	-	ENSP00000363694	-	-	-	-	-	-	-	-	-	-	-	-	-	-	-	-	-	-	-	-	-	-	0.827	-0.178142	-	-	0.0301		NA	NA	NA	NA	NA	NA	NA	NA	NA	NA
rs10816796	9:112031133-112031133	A	intron_variant	MODIFIER	EPB41L4B	ENSG00000095203	Transcript	ENST00000374557.4	protein_coding	-	2of15	-	-	-	-	-	-	-	rs10816796	-	-1	-	HGNC	19818	-	-	-	-	ENSP00000363685	-	-	-	-	-	-	-	-	-	-	-	-	-	-	-	-	-	-	-	-	-	-	0.607	-0.22469	-	-	0.0301		NA	NA	NA	NA	NA	NA	NA	NA	NA	NA
rs10816796	9:112031133-112031133	A	downstream_gene_variant	MODIFIER	AL358815.1	ENSG00000265647	Transcript	ENST00000578641.1	miRNA	-	-	-	-	-	-	-	-	-	rs10816796	2478	1	-	Clone_based_ensembl_gene	-	YES	-	-	-	-	-	-	-	-	-	-	-	-	-	-	-	-	-	-	-	-	-	-	-	-	-	-	0.607	-0.22469	-	-	-		NA	NA	NA	NA	NA	NA	NA	NA	NA	NA
rs10816796	9:112031133-112031133	G	downstream_gene_variant	MODIFIER	AL358815.1	ENSG00000265647	Transcript	ENST00000578641.1	miRNA	-	-	-	-	-	-	-	-	-	rs10816796	2478	1	-	Clone_based_ensembl_gene	-	YES	-	-	-	-	-	-	-	-	-	-	-	-	-	-	-	-	-	-	-	-	-	-	-	-	-	-	0.57	-0.233983	-	-	-		NA	NA	NA	NA	NA	NA	NA	NA	NA	NA
rs10816796	9:112031133-112031133	A	intron_variant	MODIFIER	EPB41L4B	ENSG00000095203	Transcript	ENST00000374566.3	protein_coding	-	2of25	-	-	-	-	-	-	-	rs10816796	-	-1	-	HGNC	19818	YES	-	-	-	ENSP00000363694	-	-	-	-	-	-	-	-	-	-	-	-	-	-	-	-	-	-	-	-	-	-	0.607	-0.22469	-	-	0.0301		NA	NA	NA	NA	NA	NA	NA	NA	NA	NA
rs10816796	9:112031133-112031133	T	downstream_gene_variant	MODIFIER	AL358815.1	ENSG00000265647	Transcript	ENST00000578641.1	miRNA	-	-	-	-	-	-	-	-	-	rs10816796	2478	1	-	Clone_based_ensembl_gene	-	YES	-	-	-	-	-	-	-	-	-	-	-	-	-	-	-	-	-	-	-	-	-	-	-	-	-	-	0.827	-0.178142	-	-	-		NA	NA	NA	NA	NA	NA	NA	NA	NA	NA
rs10979446	9:111464505-111464505	A	intron_variant,non_coding_transcript_variant	MODIFIER	RP11-339N8.1	ENSG00000231678	Transcript	ENST00000415465.2	lincRNA	-	1of1	-	-	-	-	-	-	-	rs10979446	-	-1	-	Clone_based_vega_gene	-	YES	-	-	-	-	-	-	-	0.2216	-	-	-	-	-	-	-	-	-	-	-	-	-	-	-	-	-	-	0.071	-0.529161	-	-	-		NA	NA	NA	NA	NA	NA	NA	NA	NA	NA
rs10979540	9:111598710-111598710	C	non_coding_transcript_exon_variant	MODIFIER	RP11-3J11.1	ENSG00000213556	Transcript	ENST00000451069.1	processed_pseudogene	1of1	-	-	-	98	-	-	-	-	rs10979540	-	1	-	Clone_based_vega_gene	-	YES	-	-	-	-	-	-	-	0.1885	-	-	-	-	-	-	-	-	-	-	-	-	-	-	-	-	-	-	3.132	0.032152	-	-	-		NA	NA	NA	NA	NA	NA	NA	NA	NA	NA
rs10979540	9:111598710-111598710	C	regulatory_region_variant	MODIFIER	-	-	RegulatoryFeature	ENSR00001461673	CTCF_binding_site	-	-	-	-	-	-	-	-	-	rs10979540	-	-	-	-	-	-	-	-	-	-	-	-	-	0.1885	-	-	-	-	-	-	-	-	-	-	-	-	-	-	-	-	-	-	3.132	0.032152	-	-	-		NA	NA	NA	NA	NA	NA	NA	NA	NA	NA
rs10979540	9:111598710-111598710	C	regulatory_region_variant	MODIFIER	-	-	RegulatoryFeature	ENSR00001757628	promoter_flanking_region	-	-	-	-	-	-	-	-	-	rs10979540	-	-	-	-	-	-	-	-	-	-	-	-	-	0.1885	-	-	-	-	-	-	-	-	-	-	-	-	-	-	-	-	-	-	3.132	0.032152	-	-	-		NA	NA	NA	NA	NA	NA	NA	NA	NA	NA
rs10979584	9:111643130-111643130	T	intron_variant,NMD_transcript_variant	MODIFIER	IKBKAP	ENSG00000070061	Transcript	ENST00000495759.1	nonsense_mediated_decay	-	5of11	-	-	-	-	-	-	-	rs10979584	-	-1	cds_start_NF	HGNC	5959	-	-	-	-	ENSP00000433514	-	-	-	0.1899	-	-	-	-	-	-	-	-	-	-	-	-	-	-	-	-	-	-	4.921	0.140133	-	-	0.923		chr9:111643130	(C/T)	0.1061	-84399	1	0.0528	NA	0.671844	6	NA
rs10979584	9:111643130-111643130	T	intron_variant,non_coding_transcript_variant	MODIFIER	IKBKAP	ENSG00000070061	Transcript	ENST00000467959.1	processed_transcript	-	4of5	-	-	-	-	-	-	-	rs10979584	-	-1	-	HGNC	5959	-	-	-	-	-	-	-	-	0.1899	-	-	-	-	-	-	-	-	-	-	-	-	-	-	-	-	-	-	4.921	0.140133	-	-	0.923		chr9:111643130	(C/T)	0.1061	-84399	1	0.0528	NA	0.671844	6	NA
rs10979584	9:111643130-111643130	T	intron_variant	MODIFIER	IKBKAP	ENSG00000070061	Transcript	ENST00000537196.1	protein_coding	-	24of29	-	-	-	-	-	-	-	rs10979584	-	-1	-	HGNC	5959	-	-	-	-	ENSP00000439367	-	-	-	0.1899	-	-	-	-	-	-	-	-	-	-	-	-	-	-	-	-	-	-	4.921	0.140133	-	-	0.923		chr9:111643130	(C/T)	0.1061	-84399	1	0.0528	NA	0.671844	6	NA
rs10979584	9:111643130-111643130	T	intron_variant	MODIFIER	IKBKAP	ENSG00000070061	Transcript	ENST00000374647.5	protein_coding	-	31of36	-	-	-	-	-	-	-	rs10979584	-	-1	-	HGNC	5959	YES	-	-	-	ENSP00000363779	-	-	-	0.1899	-	-	-	-	-	-	-	-	-	-	-	-	-	-	-	-	-	-	4.921	0.140133	-	-	0.923		chr9:111643130	(C/T)	0.1061	-84399	1	0.0528	NA	0.671844	6	NA
rs10979590	9:111650153-111650153	A	intron_variant	MODIFIER	IKBKAP	ENSG00000070061	Transcript	ENST00000537196.1	protein_coding	-	22of29	-	-	-	-	-	-	-	rs10979590	-	-1	-	HGNC	5959	-	-	-	-	ENSP00000439367	-	-	-	0.1849	-	-	-	-	-	-	-	-	-	-	-	-	-	-	-	-	-	-	4.653	0.123411	-	-	0.923		chr9:111650153	(G/A)	0.1061	-77376	1	0.0528	NA	0.715129	6	NA
rs10979590	9:111650153-111650153	A	intron_variant,non_coding_transcript_variant	MODIFIER	IKBKAP	ENSG00000070061	Transcript	ENST00000467959.1	processed_transcript	-	2of5	-	-	-	-	-	-	-	rs10979590	-	-1	-	HGNC	5959	-	-	-	-	-	-	-	-	0.1849	-	-	-	-	-	-	-	-	-	-	-	-	-	-	-	-	-	-	4.653	0.123411	-	-	0.923		chr9:111650153	(G/A)	0.1061	-77376	1	0.0528	NA	0.715129	6	NA
rs10979590	9:111650153-111650153	A	intron_variant	MODIFIER	IKBKAP	ENSG00000070061	Transcript	ENST00000374647.5	protein_coding	-	29of36	-	-	-	-	-	-	-	rs10979590	-	-1	-	HGNC	5959	YES	-	-	-	ENSP00000363779	-	-	-	0.1849	-	-	-	-	-	-	-	-	-	-	-	-	-	-	-	-	-	-	4.653	0.123411	-	-	0.923		chr9:111650153	(G/A)	0.1061	-77376	1	0.0528	NA	0.715129	6	NA
rs10979590	9:111650153-111650153	A	intron_variant,NMD_transcript_variant	MODIFIER	IKBKAP	ENSG00000070061	Transcript	ENST00000495759.1	nonsense_mediated_decay	-	3of11	-	-	-	-	-	-	-	rs10979590	-	-1	cds_start_NF	HGNC	5959	-	-	-	-	ENSP00000433514	-	-	-	0.1849	-	-	-	-	-	-	-	-	-	-	-	-	-	-	-	-	-	-	4.653	0.123411	-	-	0.923		chr9:111650153	(G/A)	0.1061	-77376	1	0.0528	NA	0.715129	6	NA
rs10979613	9:111687584-111687584	C	intron_variant	MODIFIER	IKBKAP	ENSG00000070061	Transcript	ENST00000537196.1	protein_coding	-	1of29	-	-	-	-	-	-	-	rs10979613	-	-1	-	HGNC	5959	-	-	-	-	ENSP00000439367	-	-	-	0.353	-	-	-	-	-	-	-	-	-	-	-	1	30038396	-	-	-	-	Educational_attainment__years_of_education_+NHGRI-EBI_GWAS_catalog+rs10979613	2.539	-0.005594	-	-	0.923		chr9:111687584	(T/C)	0.3687	-39945	1	0.7624	T=T,C=C	0.156509	7	NA
rs10979613	9:111687584-111687584	C	intron_variant	MODIFIER	IKBKAP	ENSG00000070061	Transcript	ENST00000374647.5	protein_coding	-	5of36	-	-	-	-	-	-	-	rs10979613	-	-1	-	HGNC	5959	YES	-	-	-	ENSP00000363779	-	-	-	0.353	-	-	-	-	-	-	-	-	-	-	-	1	30038396	-	-	-	-	Educational_attainment__years_of_education_+NHGRI-EBI_GWAS_catalog+rs10979613	2.539	-0.005594	-	-	0.923		chr9:111687584	(T/C)	0.3687	-39945	1	0.7624	T=T,C=C	0.156509	7	NA
rs10979614	9:111687806-111687806	C	intron_variant	MODIFIER	IKBKAP	ENSG00000070061	Transcript	ENST00000374647.5	protein_coding	-	5of36	-	-	-	-	-	-	-	rs10979614	-	-1	-	HGNC	5959	YES	-	-	-	ENSP00000363779	-	-	-	0.3696	-	-	-	-	-	-	-	-	-	-	-	-	-	-	-	-	-	-	6.107	0.218278	-	-	0.923		chr9:111687806	(T/C)	0.4192	-39723	1	0.6169	T=T,C=C	0.261182	6	NA
rs10979614	9:111687806-111687806	C	intron_variant	MODIFIER	IKBKAP	ENSG00000070061	Transcript	ENST00000537196.1	protein_coding	-	1of29	-	-	-	-	-	-	-	rs10979614	-	-1	-	HGNC	5959	-	-	-	-	ENSP00000439367	-	-	-	0.3696	-	-	-	-	-	-	-	-	-	-	-	-	-	-	-	-	-	-	6.107	0.218278	-	-	0.923		chr9:111687806	(T/C)	0.4192	-39723	1	0.6169	T=T,C=C	0.261182	6	NA
rs10979632	9:111732140-111732140	C	intron_variant	MODIFIER	CTNNAL1	ENSG00000119326	Transcript	ENST00000374595.4	protein_coding	-	10of18	-	-	-	-	-	-	-	rs10979632	-	-1	-	HGNC	2512	-	-	-	-	ENSP00000363723	-	-	-	0.351	-	-	-	-	-	-	-	-	-	-	-	-	-	-	-	-	-	-	1.971	-0.047218	-	-	0.951		chr9:111732140	(G/C)	0.3687	4611	1	0.7624	G=T,C=C	0.116338	7	NA
rs10979632	9:111732140-111732140	C	intron_variant	MODIFIER	CTNNAL1	ENSG00000119326	Transcript	ENST00000325580.6	protein_coding	-	8of16	-	-	-	-	-	-	-	rs10979632	-	-1	-	HGNC	2512	-	-	-	-	ENSP00000323351	-	-	-	0.351	-	-	-	-	-	-	-	-	-	-	-	-	-	-	-	-	-	-	1.971	-0.047218	-	-	0.951		chr9:111732140	(G/C)	0.3687	4611	1	0.7624	G=T,C=C	0.116338	7	NA
rs10979632	9:111732140-111732140	T	intron_variant	MODIFIER	CTNNAL1	ENSG00000119326	Transcript	ENST00000325580.6	protein_coding	-	8of16	-	-	-	-	-	-	-	rs10979632	-	-1	-	HGNC	2512	-	-	-	-	ENSP00000323351	-	-	-	-	-	-	-	-	-	-	-	-	-	-	-	-	-	-	-	-	-	-	2.083	-0.038365	-	-	0.951		chr9:111732140	(G/C)	0.3687	4611	1	0.7624	G=T,C=C	0.116338	7	NA
rs10979632	9:111732140-111732140	T	downstream_gene_variant	MODIFIER	CTNNAL1	ENSG00000119326	Transcript	ENST00000488130.1	processed_transcript	-	-	-	-	-	-	-	-	-	rs10979632	2815	-1	-	HGNC	2512	-	-	-	-	-	-	-	-	-	-	-	-	-	-	-	-	-	-	-	-	-	-	-	-	-	-	-	2.083	-0.038365	-	-	0.951		chr9:111732140	(G/C)	0.3687	4611	1	0.7624	G=T,C=C	0.116338	7	NA
rs10979632	9:111732140-111732140	T	intron_variant	MODIFIER	CTNNAL1	ENSG00000119326	Transcript	ENST00000374595.4	protein_coding	-	10of18	-	-	-	-	-	-	-	rs10979632	-	-1	-	HGNC	2512	-	-	-	-	ENSP00000363723	-	-	-	-	-	-	-	-	-	-	-	-	-	-	-	-	-	-	-	-	-	-	2.083	-0.038365	-	-	0.951		chr9:111732140	(G/C)	0.3687	4611	1	0.7624	G=T,C=C	0.116338	7	NA
rs10979632	9:111732140-111732140	C	downstream_gene_variant	MODIFIER	CTNNAL1	ENSG00000119326	Transcript	ENST00000488130.1	processed_transcript	-	-	-	-	-	-	-	-	-	rs10979632	2815	-1	-	HGNC	2512	-	-	-	-	-	-	-	-	0.351	-	-	-	-	-	-	-	-	-	-	-	-	-	-	-	-	-	-	1.971	-0.047218	-	-	0.951		chr9:111732140	(G/C)	0.3687	4611	1	0.7624	G=T,C=C	0.116338	7	NA
rs10979632	9:111732140-111732140	T	intron_variant	MODIFIER	CTNNAL1	ENSG00000119326	Transcript	ENST00000325551.4	protein_coding	-	10of18	-	-	-	-	-	-	-	rs10979632	-	-1	-	HGNC	2512	YES	-	-	-	ENSP00000320434	-	-	-	-	-	-	-	-	-	-	-	-	-	-	-	-	-	-	-	-	-	-	2.083	-0.038365	-	-	0.951		chr9:111732140	(G/C)	0.3687	4611	1	0.7624	G=T,C=C	0.116338	7	NA
rs10979632	9:111732140-111732140	C	intron_variant	MODIFIER	CTNNAL1	ENSG00000119326	Transcript	ENST00000325551.4	protein_coding	-	10of18	-	-	-	-	-	-	-	rs10979632	-	-1	-	HGNC	2512	YES	-	-	-	ENSP00000320434	-	-	-	0.351	-	-	-	-	-	-	-	-	-	-	-	-	-	-	-	-	-	-	1.971	-0.047218	-	-	0.951		chr9:111732140	(G/C)	0.3687	4611	1	0.7624	G=T,C=C	0.116338	7	NA
rs10979659	9:111788975-111788975	C	intron_variant	MODIFIER	TMEM245	ENSG00000106771	Transcript	ENST00000374586.3	protein_coding	-	17of17	-	-	-	-	-	-	-	rs10979659	-	-1	-	HGNC	1363	YES	-	-	-	ENSP00000363714	-	-	-	0.481	-	-	-	-	-	-	-	-	-	-	-	-	-	-	-	-	-	-	8.458	0.406559	-	-	-		chr9:111788975	(T/C)	0.5	61446	0.9672	0.4165	T=T,C=C	0.459157	7	NA
rs10979659	9:111788975-111788975	C	intron_variant,non_coding_transcript_variant	MODIFIER	TMEM245	ENSG00000106771	Transcript	ENST00000472207.1	retained_intron	-	3of3	-	-	-	-	-	-	-	rs10979659	-	-1	-	HGNC	1363	-	-	-	-	-	-	-	-	0.481	-	-	-	-	-	-	-	-	-	-	-	-	-	-	-	-	-	-	8.458	0.406559	-	-	-		chr9:111788975	(T/C)	0.5	61446	0.9672	0.4165	T=T,C=C	0.459157	7	NA
rs10979659	9:111788975-111788975	C	intron_variant,NMD_transcript_variant	MODIFIER	TMEM245	ENSG00000106771	Transcript	ENST00000491854.1	nonsense_mediated_decay	-	15of15	-	-	-	-	-	-	-	rs10979659	-	-1	-	HGNC	1363	-	-	-	-	ENSP00000417842	-	-	-	0.481	-	-	-	-	-	-	-	-	-	-	-	-	-	-	-	-	-	-	8.458	0.406559	-	-	-		chr9:111788975	(T/C)	0.5	61446	0.9672	0.4165	T=T,C=C	0.459157	7	NA
rs10979659	9:111788975-111788975	C	intron_variant	MODIFIER	TMEM245	ENSG00000106771	Transcript	ENST00000413712.2	protein_coding	-	11of11	-	-	-	-	-	-	-	rs10979659	-	-1	cds_start_NF	HGNC	1363	-	-	-	-	ENSP00000394798	-	-	-	0.481	-	-	-	-	-	-	-	-	-	-	-	-	-	-	-	-	-	-	8.458	0.406559	-	-	-		chr9:111788975	(T/C)	0.5	61446	0.9672	0.4165	T=T,C=C	0.459157	7	NA
rs10979660	9:111790432-111790432	C	intron_variant	MODIFIER	TMEM245	ENSG00000106771	Transcript	ENST00000374586.3	protein_coding	-	17of17	-	-	-	-	-	-	-	rs10979660	-	-1	-	HGNC	1363	YES	-	-	-	ENSP00000363714	-	-	-	0.4679	-	-	-	-	-	-	-	-	-	-	-	-	-	-	-	-	-	-	3.103	0.030354	-	-	-		chr9:111790432	(T/C)	0.5	62903	0.9672	0.4165	T=T,C=C	0.387874	5	NA
rs10979660	9:111790432-111790432	C	intron_variant,NMD_transcript_variant	MODIFIER	TMEM245	ENSG00000106771	Transcript	ENST00000491854.1	nonsense_mediated_decay	-	15of15	-	-	-	-	-	-	-	rs10979660	-	-1	-	HGNC	1363	-	-	-	-	ENSP00000417842	-	-	-	0.4679	-	-	-	-	-	-	-	-	-	-	-	-	-	-	-	-	-	-	3.103	0.030354	-	-	-		chr9:111790432	(T/C)	0.5	62903	0.9672	0.4165	T=T,C=C	0.387874	5	NA
rs10979660	9:111790432-111790432	C	intron_variant	MODIFIER	TMEM245	ENSG00000106771	Transcript	ENST00000413712.2	protein_coding	-	11of11	-	-	-	-	-	-	-	rs10979660	-	-1	cds_start_NF	HGNC	1363	-	-	-	-	ENSP00000394798	-	-	-	0.4679	-	-	-	-	-	-	-	-	-	-	-	-	-	-	-	-	-	-	3.103	0.030354	-	-	-		chr9:111790432	(T/C)	0.5	62903	0.9672	0.4165	T=T,C=C	0.387874	5	NA
rs10979660	9:111790432-111790432	C	intron_variant,non_coding_transcript_variant	MODIFIER	TMEM245	ENSG00000106771	Transcript	ENST00000472207.1	retained_intron	-	3of3	-	-	-	-	-	-	-	rs10979660	-	-1	-	HGNC	1363	-	-	-	-	-	-	-	-	0.4679	-	-	-	-	-	-	-	-	-	-	-	-	-	-	-	-	-	-	3.103	0.030354	-	-	-		chr9:111790432	(T/C)	0.5	62903	0.9672	0.4165	T=T,C=C	0.387874	5	NA
rs10979667	9:111810805-111810805	A	intron_variant	MODIFIER	TMEM245	ENSG00000106771	Transcript	ENST00000413712.2	protein_coding	-	8of11	-	-	-	-	-	-	-	rs10979667	-	-1	cds_start_NF	HGNC	1363	-	-	-	-	ENSP00000394798	-	-	-	0.2236	-	-	-	-	-	-	-	-	-	-	-	-	-	-	-	-	-	-	4.716	0.127304	-	-	-		chr9:111810805	(G/A)	0.1919	83276	0.9146	0.0885	NA	0.0094178	7	NA
rs10979667	9:111810805-111810805	A	upstream_gene_variant	MODIFIER	MIR32	ENSG00000207698	Transcript	ENST00000384965.1	miRNA	-	-	-	-	-	-	-	-	-	rs10979667	2227	-1	-	HGNC	31631	YES	-	-	-	-	-	-	-	0.2236	-	-	-	-	-	-	-	-	-	-	-	-	-	-	-	-	-	-	4.716	0.127304	-	-	-		chr9:111810805	(G/A)	0.1919	83276	0.9146	0.0885	NA	0.0094178	7	NA
rs10979667	9:111810805-111810805	A	intron_variant,NMD_transcript_variant	MODIFIER	TMEM245	ENSG00000106771	Transcript	ENST00000491854.1	nonsense_mediated_decay	-	12of15	-	-	-	-	-	-	-	rs10979667	-	-1	-	HGNC	1363	-	-	-	-	ENSP00000417842	-	-	-	0.2236	-	-	-	-	-	-	-	-	-	-	-	-	-	-	-	-	-	-	4.716	0.127304	-	-	-		chr9:111810805	(G/A)	0.1919	83276	0.9146	0.0885	NA	0.0094178	7	NA
rs10979667	9:111810805-111810805	A	intron_variant	MODIFIER	TMEM245	ENSG00000106771	Transcript	ENST00000374586.3	protein_coding	-	14of17	-	-	-	-	-	-	-	rs10979667	-	-1	-	HGNC	1363	YES	-	-	-	ENSP00000363714	-	-	-	0.2236	-	-	-	-	-	-	-	-	-	-	-	-	-	-	-	-	-	-	4.716	0.127304	-	-	-		chr9:111810805	(G/A)	0.1919	83276	0.9146	0.0885	NA	0.0094178	7	NA
rs10979705	9:111905533-111905533	C	intron_variant	MODIFIER	FRRS1L	ENSG00000260230	Transcript	ENST00000561981.2	protein_coding	-	3of4	-	-	-	-	-	-	-	rs10979705	-	-1	-	HGNC	1362	YES	-	-	-	ENSP00000477141	-	-	-	0.0885	-	-	-	-	-	-	-	-	-	-	-	-	-	-	-	-	-	-	5.807	0.197649	-	-	-		chr9:111905533	(T/C)	0.1061	178004	1	0.0528	NA	0.783393	7	NA
rs10979708	9:111907101-111907101	A	intron_variant	MODIFIER	FRRS1L	ENSG00000260230	Transcript	ENST00000561981.2	protein_coding	-	3of4	-	-	-	-	-	-	-	rs10979708	-	-1	-	HGNC	1362	YES	-	-	-	ENSP00000477141	-	-	-	-	-	-	-	-	-	-	-	-	-	-	-	-	-	-	-	-	-	-	2.474	-0.010036	-	-	-		chr9:111907101	(T/C)	0.1616	179572	0.8986	0.0693	NA	0.691354	6	NA
rs10979708	9:111907101-111907101	C	intron_variant	MODIFIER	FRRS1L	ENSG00000260230	Transcript	ENST00000561981.2	protein_coding	-	3of4	-	-	-	-	-	-	-	rs10979708	-	-1	-	HGNC	1362	YES	-	-	-	ENSP00000477141	-	-	-	0.139	-	-	-	-	-	-	-	-	-	-	-	-	-	-	-	-	-	-	2.728	0.006873	-	-	-		chr9:111907101	(T/C)	0.1616	179572	0.8986	0.0693	NA	0.691354	6	NA
rs10979709	9:111909691-111909691	C	intron_variant	MODIFIER	FRRS1L	ENSG00000260230	Transcript	ENST00000561981.2	protein_coding	-	2of4	-	-	-	-	-	-	-	rs10979709	-	-1	-	HGNC	1362	YES	-	-	-	ENSP00000477141	-	-	-	0.4056	-	-	-	-	-	-	-	-	-	-	-	-	-	-	-	-	-	-	6.309	0.232477	-	-	-		chr9:111909691	(G/C)	0.4697	182162	0.8953	0.3161	G=T,C=C	0.0229475	5	NA
rs10979731	9:111940346-111940346	T	intron_variant	MODIFIER	EPB41L4B	ENSG00000095203	Transcript	ENST00000374566.3	protein_coding	-	24of25	-	-	-	-	-	-	-	rs10979731	-	-1	-	HGNC	19818	YES	-	-	-	ENSP00000363694	-	-	-	0.356	-	-	-	-	-	-	-	-	-	-	-	-	-	-	-	-	-	-	0.197	-0.387888	-	-	0.0301		chr9:111940346	(C/T)	0.3586	212817	0.6422	0.3285	C=T,T=C	0.0547389	6	NA
rs10979732	9:111940665-111940665	T	intron_variant	MODIFIER	EPB41L4B	ENSG00000095203	Transcript	ENST00000374566.3	protein_coding	-	24of25	-	-	-	-	-	-	-	rs10979732,COSV65802269	-	-1	-	HGNC	19818	YES	-	-	-	ENSP00000363694	-	-	-	0.373	-	-	-	-	-	-	-	-	-	-	0,1	0,1	-	-	-	-	-	-	0.054	-0.565436	-	-	0.0301		chr9:111940665	(C/T)	0.3838	213136	0.6275	0.2815	C=T,T=C	0.203948	6	NA
rs10979734	9:111946208-111946208	T	regulatory_region_variant	MODIFIER	-	-	RegulatoryFeature	ENSR00001757664	promoter_flanking_region	-	-	-	-	-	-	-	-	-	rs10979734	-	-	-	-	-	-	-	-	-	-	-	-	-	0.3119	-	-	-	-	-	-	-	-	-	-	-	-	-	-	-	-	-	-	6.921	0.277717	-	-	-		chr9:111946208	(C/T)	0.3384	218679	0.554	0.2672	C=T,T=C	0.0332968	4	NA
rs10979734	9:111946208-111946208	T	intron_variant	MODIFIER	EPB41L4B	ENSG00000095203	Transcript	ENST00000374566.3	protein_coding	-	23of25	-	-	-	-	-	-	-	rs10979734	-	-1	-	HGNC	19818	YES	-	-	-	ENSP00000363694	-	-	-	0.3119	-	-	-	-	-	-	-	-	-	-	-	-	-	-	-	-	-	-	6.921	0.277717	-	-	0.0301		chr9:111946208	(C/T)	0.3384	218679	0.554	0.2672	C=T,T=C	0.0332968	4	NA
rs10979734	9:111946208-111946208	T	regulatory_region_variant	MODIFIER	-	-	RegulatoryFeature	ENSR00000337256	CTCF_binding_site	-	-	-	-	-	-	-	-	-	rs10979734	-	-	-	-	-	-	-	-	-	-	-	-	-	0.3119	-	-	-	-	-	-	-	-	-	-	-	-	-	-	-	-	-	-	6.921	0.277717	-	-	-		chr9:111946208	(C/T)	0.3384	218679	0.554	0.2672	C=T,T=C	0.0332968	4	NA
rs10979739	9:111954115-111954115	C	intron_variant	MODIFIER	EPB41L4B	ENSG00000095203	Transcript	ENST00000374566.3	protein_coding	-	22of25	-	-	-	-	-	-	-	rs10979739	-	-1	-	HGNC	19818	YES	-	-	-	ENSP00000363694	-	-	-	0.2792	-	-	-	-	-	-	-	-	-	-	-	-	-	-	-	-	-	-	10.53	0.630384	-	-	0.0301		chr9:111954115	(T/C)	0.3434	226586	0.5506	0.258	T=T,C=C	0.0358665	7	NA
rs10979739	9:111954115-111954115	C	downstream_gene_variant	MODIFIER	RNU6-984P	ENSG00000200106	Transcript	ENST00000363236.1	snRNA	-	-	-	-	-	-	-	-	-	rs10979739	4366	-1	-	HGNC	47947	YES	-	-	-	-	-	-	-	0.2792	-	-	-	-	-	-	-	-	-	-	-	-	-	-	-	-	-	-	10.53	0.630384	-	-	-		chr9:111954115	(T/C)	0.3434	226586	0.5506	0.258	T=T,C=C	0.0358665	7	NA
rs10979753	9:111973719-111973719	G	intron_variant	MODIFIER	EPB41L4B	ENSG00000095203	Transcript	ENST00000374566.3	protein_coding	-	17of25	-	-	-	-	-	-	-	rs10979753	-	-1	-	HGNC	19818	YES	-	-	-	ENSP00000363694	-	-	-	0.3047	-	-	-	-	-	-	-	-	-	-	-	-	-	-	-	-	-	-	2.752	0.008384	-	-	0.0301		chr9:111973719	(A/G)	0.3434	246190	0.5755	0.282	A=T,G=C	0.0849864	6	NA
rs10979779	9:112022255-112022255	T	intron_variant	MODIFIER	EPB41L4B	ENSG00000095203	Transcript	ENST00000374566.3	protein_coding	-	6of25	-	-	-	-	-	-	-	rs10979779	-	-1	-	HGNC	19818	YES	-	-	-	ENSP00000363694	-	-	-	-	-	-	-	-	-	-	-	-	-	-	-	-	-	-	-	-	-	-	9.882	0.555421	-	-	0.0301		NA	NA	NA	NA	NA	NA	NA	NA	NA	NA
rs10979779	9:112022255-112022255	G	intron_variant	MODIFIER	EPB41L4B	ENSG00000095203	Transcript	ENST00000374557.4	protein_coding	-	6of15	-	-	-	-	-	-	-	rs10979779	-	-1	-	HGNC	19818	-	-	-	-	ENSP00000363685	-	-	-	-	-	-	-	-	-	-	-	-	-	-	-	-	-	-	-	-	-	-	10.03	0.571496	-	-	0.0301		NA	NA	NA	NA	NA	NA	NA	NA	NA	NA
rs10979779	9:112022255-112022255	T	intron_variant	MODIFIER	EPB41L4B	ENSG00000095203	Transcript	ENST00000374557.4	protein_coding	-	6of15	-	-	-	-	-	-	-	rs10979779	-	-1	-	HGNC	19818	-	-	-	-	ENSP00000363685	-	-	-	-	-	-	-	-	-	-	-	-	-	-	-	-	-	-	-	-	-	-	9.882	0.555421	-	-	0.0301		NA	NA	NA	NA	NA	NA	NA	NA	NA	NA
rs10979779	9:112022255-112022255	G	intron_variant	MODIFIER	EPB41L4B	ENSG00000095203	Transcript	ENST00000374566.3	protein_coding	-	6of25	-	-	-	-	-	-	-	rs10979779	-	-1	-	HGNC	19818	YES	-	-	-	ENSP00000363694	-	-	-	-	-	-	-	-	-	-	-	-	-	-	-	-	-	-	-	-	-	-	10.03	0.571496	-	-	0.0301		NA	NA	NA	NA	NA	NA	NA	NA	NA	NA
rs10979780	9:112023659-112023659	C	upstream_gene_variant	MODIFIER	AL358815.1	ENSG00000265647	Transcript	ENST00000578641.1	miRNA	-	-	-	-	-	-	-	-	-	rs10979780	4898	1	-	Clone_based_ensembl_gene	-	YES	-	-	-	-	-	-	-	0.5433	-	-	-	-	-	-	-	-	-	-	-	-	-	-	-	-	-	-	1.547	-0.084952	-	-	-		NA	NA	NA	NA	NA	NA	NA	NA	NA	NA
rs10979780	9:112023659-112023659	C	intron_variant	MODIFIER	EPB41L4B	ENSG00000095203	Transcript	ENST00000374557.4	protein_coding	-	6of15	-	-	-	-	-	-	-	rs10979780	-	-1	-	HGNC	19818	-	-	-	-	ENSP00000363685	-	-	-	0.5433	-	-	-	-	-	-	-	-	-	-	-	-	-	-	-	-	-	-	1.547	-0.084952	-	-	0.0301		NA	NA	NA	NA	NA	NA	NA	NA	NA	NA
rs10979780	9:112023659-112023659	C	intron_variant	MODIFIER	EPB41L4B	ENSG00000095203	Transcript	ENST00000374566.3	protein_coding	-	6of25	-	-	-	-	-	-	-	rs10979780	-	-1	-	HGNC	19818	YES	-	-	-	ENSP00000363694	-	-	-	0.5433	-	-	-	-	-	-	-	-	-	-	-	-	-	-	-	-	-	-	1.547	-0.084952	-	-	0.0301		NA	NA	NA	NA	NA	NA	NA	NA	NA	NA
rs10979790	9:112035766-112035766	T	intron_variant	MODIFIER	EPB41L4B	ENSG00000095203	Transcript	ENST00000374566.3	protein_coding	-	2of25	-	-	-	-	-	-	-	rs10979790	-	-1	-	HGNC	19818	YES	-	-	-	ENSP00000363694	-	-	-	0.1226	-	-	-	-	-	-	-	-	-	-	-	-	-	-	-	-	-	-	7.516	0.323796	-	-	0.0301		NA	NA	NA	NA	NA	NA	NA	NA	NA	NA
rs10979790	9:112035766-112035766	T	intron_variant	MODIFIER	EPB41L4B	ENSG00000095203	Transcript	ENST00000374557.4	protein_coding	-	2of15	-	-	-	-	-	-	-	rs10979790	-	-1	-	HGNC	19818	-	-	-	-	ENSP00000363685	-	-	-	0.1226	-	-	-	-	-	-	-	-	-	-	-	-	-	-	-	-	-	-	7.516	0.323796	-	-	0.0301		NA	NA	NA	NA	NA	NA	NA	NA	NA	NA
rs10979791	9:112036119-112036119	G	intron_variant	MODIFIER	EPB41L4B	ENSG00000095203	Transcript	ENST00000374557.4	protein_coding	-	2of15	-	-	-	-	-	-	-	rs10979791	-	-1	-	HGNC	19818	-	-	-	-	ENSP00000363685	-	-	-	0.1332	-	-	-	-	-	-	-	-	-	-	-	-	-	-	-	-	-	-	0.822	-0.179134	-	-	0.0301		NA	NA	NA	NA	NA	NA	NA	NA	NA	NA
rs10979791	9:112036119-112036119	G	intron_variant	MODIFIER	EPB41L4B	ENSG00000095203	Transcript	ENST00000374566.3	protein_coding	-	2of25	-	-	-	-	-	-	-	rs10979791	-	-1	-	HGNC	19818	YES	-	-	-	ENSP00000363694	-	-	-	0.1332	-	-	-	-	-	-	-	-	-	-	-	-	-	-	-	-	-	-	0.822	-0.179134	-	-	0.0301		NA	NA	NA	NA	NA	NA	NA	NA	NA	NA
rs10979798	9:112044763-112044763	G	intron_variant	MODIFIER	EPB41L4B	ENSG00000095203	Transcript	ENST00000374557.4	protein_coding	-	1of15	-	-	-	-	-	-	-	rs10979798	-	-1	-	HGNC	19818	-	-	-	-	ENSP00000363685	-	-	-	-	-	-	-	-	-	-	-	-	-	-	-	-	-	-	-	-	-	-	6.016	0.211928	-	-	0.0301		NA	NA	NA	NA	NA	NA	NA	NA	NA	NA
rs10979798	9:112044763-112044763	T	intron_variant	MODIFIER	EPB41L4B	ENSG00000095203	Transcript	ENST00000374557.4	protein_coding	-	1of15	-	-	-	-	-	-	-	rs10979798	-	-1	-	HGNC	19818	-	-	-	-	ENSP00000363685	-	-	-	-	-	-	-	-	-	-	-	-	-	-	-	-	-	-	-	-	-	-	5.781	0.195853	-	-	0.0301		NA	NA	NA	NA	NA	NA	NA	NA	NA	NA
rs10979798	9:112044763-112044763	G	intron_variant	MODIFIER	EPB41L4B	ENSG00000095203	Transcript	ENST00000374566.3	protein_coding	-	1of25	-	-	-	-	-	-	-	rs10979798	-	-1	-	HGNC	19818	YES	-	-	-	ENSP00000363694	-	-	-	-	-	-	-	-	-	-	-	-	-	-	-	-	-	-	-	-	-	-	6.016	0.211928	-	-	0.0301		NA	NA	NA	NA	NA	NA	NA	NA	NA	NA
rs10979798	9:112044763-112044763	T	intron_variant	MODIFIER	EPB41L4B	ENSG00000095203	Transcript	ENST00000374566.3	protein_coding	-	1of25	-	-	-	-	-	-	-	rs10979798	-	-1	-	HGNC	19818	YES	-	-	-	ENSP00000363694	-	-	-	-	-	-	-	-	-	-	-	-	-	-	-	-	-	-	-	-	-	-	5.781	0.195853	-	-	0.0301		NA	NA	NA	NA	NA	NA	NA	NA	NA	NA
rs10979803	9:112049876-112049876	A	intron_variant	MODIFIER	EPB41L4B	ENSG00000095203	Transcript	ENST00000374557.4	protein_coding	-	1of15	-	-	-	-	-	-	-	rs10979803	-	-1	-	HGNC	19818	-	-	-	-	ENSP00000363685	-	-	-	0.1218	-	-	-	-	-	-	-	-	-	-	-	-	-	-	-	-	-	-	0.132	-0.444299	-	-	0.0301		NA	NA	NA	NA	NA	NA	NA	NA	NA	NA
rs10979803	9:112049876-112049876	A	intron_variant	MODIFIER	EPB41L4B	ENSG00000095203	Transcript	ENST00000374566.3	protein_coding	-	1of25	-	-	-	-	-	-	-	rs10979803	-	-1	-	HGNC	19818	YES	-	-	-	ENSP00000363694	-	-	-	0.1218	-	-	-	-	-	-	-	-	-	-	-	-	-	-	-	-	-	-	0.132	-0.444299	-	-	0.0301		NA	NA	NA	NA	NA	NA	NA	NA	NA	NA
rs10979812	9:112059834-112059834	C	intron_variant	MODIFIER	EPB41L4B	ENSG00000095203	Transcript	ENST00000374557.4	protein_coding	-	1of15	-	-	-	-	-	-	-	rs10979812	-	-1	-	HGNC	19818	-	-	-	-	ENSP00000363685	-	-	-	0.1665	-	-	-	-	-	-	-	-	-	-	-	-	-	-	-	-	-	-	4.397	0.107845	-	-	0.0301		NA	NA	NA	NA	NA	NA	NA	NA	NA	NA
rs10979812	9:112059834-112059834	C	intron_variant	MODIFIER	EPB41L4B	ENSG00000095203	Transcript	ENST00000374566.3	protein_coding	-	1of25	-	-	-	-	-	-	-	rs10979812	-	-1	-	HGNC	19818	YES	-	-	-	ENSP00000363694	-	-	-	0.1665	-	-	-	-	-	-	-	-	-	-	-	-	-	-	-	-	-	-	4.397	0.107845	-	-	0.0301		NA	NA	NA	NA	NA	NA	NA	NA	NA	NA
rs10979812	9:112059834-112059834	C	upstream_gene_variant	MODIFIER	MTND2P11	ENSG00000237124	Transcript	ENST00000423638.1	unprocessed_pseudogene	-	-	-	-	-	-	-	-	-	rs10979812	2632	1	-	HGNC	42112	YES	-	-	-	-	-	-	-	0.1665	-	-	-	-	-	-	-	-	-	-	-	-	-	-	-	-	-	-	4.397	0.107845	-	-	-		NA	NA	NA	NA	NA	NA	NA	NA	NA	NA
rs10979812	9:112059834-112059834	C	regulatory_region_variant	MODIFIER	-	-	RegulatoryFeature	ENSR00001461793	enhancer	-	-	-	-	-	-	-	-	-	rs10979812	-	-	-	-	-	-	-	-	-	-	-	-	-	0.1665	-	-	-	-	-	-	-	-	-	-	-	-	-	-	-	-	-	-	4.397	0.107845	-	-	-		NA	NA	NA	NA	NA	NA	NA	NA	NA	NA
rs112715461	9:111906999-111906999	T	intron_variant	MODIFIER	FRRS1L	ENSG00000260230	Transcript	ENST00000561981.2	protein_coding	-	3of4	-	-	-	-	-	-	-	rs112715461	-	-1	-	HGNC	1362	YES	-	-	-	ENSP00000477141	-	-	-	0.0877	-	-	-	-	-	-	-	-	-	-	-	-	-	-	-	-	-	-	2.063	-0.039894	-	-	-		chr9:111906999	(C/T)	0.1111	179470	1	0.0557	NA	0.836683	6	NA
rs113257053	9:111914945-111914945	A	intron_variant	MODIFIER	FRRS1L	ENSG00000260230	Transcript	ENST00000561981.2	protein_coding	-	1of4	-	-	-	-	-	-	-	rs113257053	-	-1	-	HGNC	1362	YES	-	-	-	ENSP00000477141	-	-	-	0.0901	-	-	-	-	-	-	-	-	-	-	-	-	-	-	-	-	-	-	0.607	-0.224696	-	-	-		chr9:111914945	(G/A)	0.1111	187416	1	0.0557	NA	0.769284	6	NA
rs113391367	9:111917978-111917978	T	intron_variant	MODIFIER	FRRS1L	ENSG00000260230	Transcript	ENST00000561981.2	protein_coding	-	1of4	-	-	-	-	-	-	-	rs113391367	-	-1	-	HGNC	1362	YES	-	-	-	ENSP00000477141	-	-	-	0.091	-	-	-	-	-	-	-	-	-	-	-	-	-	-	-	-	-	-	0.58	-0.231269	-	-	-		chr9:111917978	(C/T)	0.1111	190449	1	0.0557	NA	0.768758	6	NA
rs113391367	9:111917978-111917978	A	intron_variant	MODIFIER	FRRS1L	ENSG00000260230	Transcript	ENST00000561981.2	protein_coding	-	1of4	-	-	-	-	-	-	-	rs113391367	-	-1	-	HGNC	1362	YES	-	-	-	ENSP00000477141	-	-	-	-	-	-	-	-	-	-	-	-	-	-	-	-	-	-	-	-	-	-	0.424	-0.277818	-	-	-		chr9:111917978	(C/T)	0.1111	190449	1	0.0557	NA	0.768758	6	NA
rs113624314	9:111689953-111689953	A	intron_variant	MODIFIER	IKBKAP	ENSG00000070061	Transcript	ENST00000374647.5	protein_coding	-	3of36	-	-	-	-	-	-	-	rs113624314	-	-1	-	HGNC	5959	YES	-	-	-	ENSP00000363779	-	-	-	0.1967	-	-	-	-	-	-	-	-	-	-	-	-	-	-	-	-	-	-	9.337	0.494981	-	-	0.923		chr9:111689953	(G/A)	0.3081	-37576	1	1	G=T,A=C	5.88e-09	7	NA
rs113624314	9:111689953-111689953	A	intron_variant	MODIFIER	IKBKAP	ENSG00000070061	Transcript	ENST00000537196.1	protein_coding	-	1of29	-	-	-	-	-	-	-	rs113624314	-	-1	-	HGNC	5959	-	-	-	-	ENSP00000439367	-	-	-	0.1967	-	-	-	-	-	-	-	-	-	-	-	-	-	-	-	-	-	-	9.337	0.494981	-	-	0.923		chr9:111689953	(G/A)	0.3081	-37576	1	1	G=T,A=C	5.88e-09	7	NA
rs11543179	9:111617650-111617650	A	synonymous_variant	LOW	ACTL7B	ENSG00000148156	Transcript	ENST00000374667.3	protein_coding	1of1	-	-	-	1590	561	187	Y	taC/taT	rs11543179	-	-1	-	HGNC	162	YES	-	-	-	ENSP00000363799	-	-	Gene3D:3.30.420.40,Pfam_domain:PF00022,Prints_domain:PR00190,hmmpanther:PTHR11937,hmmpanther:PTHR11937:SF59,SMART_domains:SM00268,Superfamily_domains:SSF53067	0.2276	0.2238	0.2215	0.2387	0.2476	0.2	0.2166	0.2173	0.2236	0.2437	-	-	-	-	-	-	-	-	-	9.022	0.46197	-	-	0.169		chr9:111617650	(G/A)	0.1919	-109879	0.0492	0.0013	NA	0.170656	5	synonymous
rs116127510	9:111868344-111868344	A	intron_variant,NMD_transcript_variant	MODIFIER	TMEM245	ENSG00000106771	Transcript	ENST00000491854.1	nonsense_mediated_decay	-	2of15	-	-	-	-	-	-	-	rs116127510	-	-1	-	HGNC	1363	-	-	-	-	ENSP00000417842	-	-	-	0.1977	-	-	-	-	-	-	-	-	-	-	-	-	-	-	-	-	-	-	0.231	-0.365605	-	-	-		chr9:111868344	(G/A)	0.303	140815	0.9518	0.8847	G=T,A=C	0.0598301	5	NA
rs116127510	9:111868344-111868344	A	intron_variant	MODIFIER	TMEM245	ENSG00000106771	Transcript	ENST00000374586.3	protein_coding	-	3of17	-	-	-	-	-	-	-	rs116127510	-	-1	-	HGNC	1363	YES	-	-	-	ENSP00000363714	-	-	-	0.1977	-	-	-	-	-	-	-	-	-	-	-	-	-	-	-	-	-	-	0.231	-0.365605	-	-	-		chr9:111868344	(G/A)	0.303	140815	0.9518	0.8847	G=T,A=C	0.0598301	5	NA
rs1168449320	9:111879398-111879402	TTTTT	intron_variant	MODIFIER	TMEM245	ENSG00000106771	Transcript	ENST00000374586.3	protein_coding	-	1of17	-	-	-	-	-	-	-	rs916425478	-	-1	-	HGNC	1363	YES	-	-	-	ENSP00000363714	-	-	-	-	-	-	-	-	-	-	-	-	-	-	-	-	-	-	-	-	-	-	-	-	-	-	-		NA	NA	NA	NA	NA	NA	NA	NA	NA	NA
rs1168449320	9:111879398-111879402	TTTTTT	intron_variant	MODIFIER	TMEM245	ENSG00000106771	Transcript	ENST00000374586.3	protein_coding	-	1of17	-	-	-	-	-	-	-	rs916425478	-	-1	-	HGNC	1363	YES	-	-	-	ENSP00000363714	-	-	-	-	-	-	-	-	-	-	-	-	-	-	-	-	-	-	-	-	-	-	0.735	-0.195857	-	-	-		NA	NA	NA	NA	NA	NA	NA	NA	NA	NA
rs1168449320	9:111879398-111879402	TTTTTTTT	intron_variant	MODIFIER	TMEM245	ENSG00000106771	Transcript	ENST00000374586.3	protein_coding	-	1of17	-	-	-	-	-	-	-	rs916425478	-	-1	-	HGNC	1363	YES	-	-	-	ENSP00000363714	-	-	-	-	-	-	-	-	-	-	-	-	-	-	-	-	-	-	-	-	-	-	-	-	-	-	-		NA	NA	NA	NA	NA	NA	NA	NA	NA	NA
rs1168449320	9:111879398-111879402	TTTTTTTTTT	intron_variant	MODIFIER	TMEM245	ENSG00000106771	Transcript	ENST00000374586.3	protein_coding	-	1of17	-	-	-	-	-	-	-	rs916425478	-	-1	-	HGNC	1363	YES	-	-	-	ENSP00000363714	-	-	-	-	-	-	-	-	-	-	-	-	-	-	-	-	-	-	-	-	-	-	-	-	-	-	-		NA	NA	NA	NA	NA	NA	NA	NA	NA	NA
rs11787869	9:111831600-111831600	A	intron_variant	MODIFIER	TMEM245	ENSG00000106771	Transcript	ENST00000413712.2	protein_coding	-	3of11	-	-	-	-	-	-	-	rs11787869	-	-1	cds_start_NF	HGNC	1363	-	-	-	-	ENSP00000394798	-	-	-	0.2328	-	-	-	-	-	-	-	-	-	-	-	1	-	-	-	-	-	Coronary_Artery_Disease+dbGaP+rs11787869	4.915	0.1397	-	-	-		chr9:111831600	(G/A)	0.2879	104071	1	0.18	G=C,A=T	0.923665	5	NA
rs11787869	9:111831600-111831600	A	intron_variant,NMD_transcript_variant	MODIFIER	TMEM245	ENSG00000106771	Transcript	ENST00000491854.1	nonsense_mediated_decay	-	7of15	-	-	-	-	-	-	-	rs11787869	-	-1	-	HGNC	1363	-	-	-	-	ENSP00000417842	-	-	-	0.2328	-	-	-	-	-	-	-	-	-	-	-	1	-	-	-	-	-	Coronary_Artery_Disease+dbGaP+rs11787869	4.915	0.1397	-	-	-		chr9:111831600	(G/A)	0.2879	104071	1	0.18	G=C,A=T	0.923665	5	NA
rs11787869	9:111831600-111831600	A	intron_variant	MODIFIER	TMEM245	ENSG00000106771	Transcript	ENST00000374586.3	protein_coding	-	9of17	-	-	-	-	-	-	-	rs11787869	-	-1	-	HGNC	1363	YES	-	-	-	ENSP00000363714	-	-	-	0.2328	-	-	-	-	-	-	-	-	-	-	-	1	-	-	-	-	-	Coronary_Artery_Disease+dbGaP+rs11787869	4.915	0.1397	-	-	-		chr9:111831600	(G/A)	0.2879	104071	1	0.18	G=C,A=T	0.923665	5	NA
rs11787878	9:111866749-111866749	A	intron_variant,NMD_transcript_variant	MODIFIER	TMEM245	ENSG00000106771	Transcript	ENST00000491854.1	nonsense_mediated_decay	-	2of15	-	-	-	-	-	-	-	rs11787878	-	-1	-	HGNC	1363	-	-	-	-	ENSP00000417842	-	-	-	-	-	-	-	-	-	-	-	-	-	-	-	-	-	-	-	-	-	-	1.296	-0.111582	-	-	-		chr9:111866749	(C/T)	0.303	139220	0.9518	0.8847	C=T,T=C	0.0592924	6	NA
rs11787878	9:111866749-111866749	T	intron_variant	MODIFIER	TMEM245	ENSG00000106771	Transcript	ENST00000374586.3	protein_coding	-	3of17	-	-	-	-	-	-	-	rs11787878	-	-1	-	HGNC	1363	YES	-	-	-	ENSP00000363714	-	-	-	0.1979	-	-	-	-	-	-	-	-	-	-	-	-	-	-	-	-	-	-	1.76	-0.065033	-	-	-		chr9:111866749	(C/T)	0.303	139220	0.9518	0.8847	C=T,T=C	0.0592924	6	NA
rs11787878	9:111866749-111866749	G	intron_variant	MODIFIER	TMEM245	ENSG00000106771	Transcript	ENST00000374586.3	protein_coding	-	3of17	-	-	-	-	-	-	-	rs11787878	-	-1	-	HGNC	1363	YES	-	-	-	ENSP00000363714	-	-	-	-	-	-	-	-	-	-	-	-	-	-	-	-	-	-	-	-	-	-	1.218	-0.120875	-	-	-		chr9:111866749	(C/T)	0.303	139220	0.9518	0.8847	C=T,T=C	0.0592924	6	NA
rs11787878	9:111866749-111866749	A	intron_variant	MODIFIER	TMEM245	ENSG00000106771	Transcript	ENST00000374586.3	protein_coding	-	3of17	-	-	-	-	-	-	-	rs11787878	-	-1	-	HGNC	1363	YES	-	-	-	ENSP00000363714	-	-	-	-	-	-	-	-	-	-	-	-	-	-	-	-	-	-	-	-	-	-	1.296	-0.111582	-	-	-		chr9:111866749	(C/T)	0.303	139220	0.9518	0.8847	C=T,T=C	0.0592924	6	NA
rs11787878	9:111866749-111866749	T	intron_variant,NMD_transcript_variant	MODIFIER	TMEM245	ENSG00000106771	Transcript	ENST00000491854.1	nonsense_mediated_decay	-	2of15	-	-	-	-	-	-	-	rs11787878	-	-1	-	HGNC	1363	-	-	-	-	ENSP00000417842	-	-	-	0.1979	-	-	-	-	-	-	-	-	-	-	-	-	-	-	-	-	-	-	1.76	-0.065033	-	-	-		chr9:111866749	(C/T)	0.303	139220	0.9518	0.8847	C=T,T=C	0.0592924	6	NA
rs11787878	9:111866749-111866749	G	intron_variant,NMD_transcript_variant	MODIFIER	TMEM245	ENSG00000106771	Transcript	ENST00000491854.1	nonsense_mediated_decay	-	2of15	-	-	-	-	-	-	-	rs11787878	-	-1	-	HGNC	1363	-	-	-	-	ENSP00000417842	-	-	-	-	-	-	-	-	-	-	-	-	-	-	-	-	-	-	-	-	-	-	1.218	-0.120875	-	-	-		chr9:111866749	(C/T)	0.303	139220	0.9518	0.8847	C=T,T=C	0.0592924	6	NA
rs11787880	9:111618926-111618926	G	5_prime_UTR_variant	MODIFIER	ACTL7B	ENSG00000148156	Transcript	ENST00000374667.3	protein_coding	1of1	-	-	-	314	-	-	-	-	rs11787880	-	-1	-	HGNC	162	YES	-	-	-	ENSP00000363799	-	-	-	0.4269	-	-	-	-	-	-	-	-	-	-	-	-	18635565	-	-	-	-	-	3.608	0.060725	-	-	0.169		chr9:111618926	(A/G)	0.4697	-108603	0.3718	0.0545	NA	0.665904	5	NA
rs11788336	9:111688387-111688387	C	intron_variant	MODIFIER	IKBKAP	ENSG00000070061	Transcript	ENST00000537196.1	protein_coding	-	1of29	-	-	-	-	-	-	-	rs11788336	-	-1	-	HGNC	5959	-	-	-	-	ENSP00000439367	-	-	-	0.1987	-	-	-	-	-	-	-	-	-	-	-	-	-	-	-	-	-	-	4.317	0.102983	-	-	0.923		chr9:111688387	(T/C)	0.3081	-39142	1	1	T=T,C=C	5.34e-09	6	NA
rs11788336	9:111688387-111688387	C	intron_variant	MODIFIER	IKBKAP	ENSG00000070061	Transcript	ENST00000374647.5	protein_coding	-	5of36	-	-	-	-	-	-	-	rs11788336	-	-1	-	HGNC	5959	YES	-	-	-	ENSP00000363779	-	-	-	0.1987	-	-	-	-	-	-	-	-	-	-	-	-	-	-	-	-	-	-	4.317	0.102983	-	-	0.923		chr9:111688387	(T/C)	0.3081	-39142	1	1	T=T,C=C	5.34e-09	6	NA
rs11788825	9:111829757-111829757	G	intron_variant	MODIFIER	TMEM245	ENSG00000106771	Transcript	ENST00000374586.3	protein_coding	-	9of17	-	-	-	-	-	-	-	rs11788825	-	-1	-	HGNC	1363	YES	-	-	-	ENSP00000363714	-	-	-	0.2652	-	-	-	-	-	-	-	-	-	-	-	-	-	-	-	-	-	-	11.51	0.754189	-	-	-		chr9:111829757	(T/G)	0.303	102228	0.9518	0.8847	T=T,G=C	0.0557998	5	NA
rs11788825	9:111829757-111829757	C	intron_variant	MODIFIER	TMEM245	ENSG00000106771	Transcript	ENST00000413712.2	protein_coding	-	3of11	-	-	-	-	-	-	-	rs11788825	-	-1	cds_start_NF	HGNC	1363	-	-	-	-	ENSP00000394798	-	-	-	-	-	-	-	-	-	-	-	-	-	-	-	-	-	-	-	-	-	-	11.7	0.777968	-	-	-		chr9:111829757	(T/G)	0.303	102228	0.9518	0.8847	T=T,G=C	0.0557998	5	NA
rs11788825	9:111829757-111829757	G	intron_variant	MODIFIER	TMEM245	ENSG00000106771	Transcript	ENST00000413712.2	protein_coding	-	3of11	-	-	-	-	-	-	-	rs11788825	-	-1	cds_start_NF	HGNC	1363	-	-	-	-	ENSP00000394798	-	-	-	0.2652	-	-	-	-	-	-	-	-	-	-	-	-	-	-	-	-	-	-	11.51	0.754189	-	-	-		chr9:111829757	(T/G)	0.303	102228	0.9518	0.8847	T=T,G=C	0.0557998	5	NA
rs11788825	9:111829757-111829757	G	intron_variant,NMD_transcript_variant	MODIFIER	TMEM245	ENSG00000106771	Transcript	ENST00000491854.1	nonsense_mediated_decay	-	7of15	-	-	-	-	-	-	-	rs11788825	-	-1	-	HGNC	1363	-	-	-	-	ENSP00000417842	-	-	-	0.2652	-	-	-	-	-	-	-	-	-	-	-	-	-	-	-	-	-	-	11.51	0.754189	-	-	-		chr9:111829757	(T/G)	0.303	102228	0.9518	0.8847	T=T,G=C	0.0557998	5	NA
rs11788825	9:111829757-111829757	C	intron_variant,NMD_transcript_variant	MODIFIER	TMEM245	ENSG00000106771	Transcript	ENST00000491854.1	nonsense_mediated_decay	-	7of15	-	-	-	-	-	-	-	rs11788825	-	-1	-	HGNC	1363	-	-	-	-	ENSP00000417842	-	-	-	-	-	-	-	-	-	-	-	-	-	-	-	-	-	-	-	-	-	-	11.7	0.777968	-	-	-		chr9:111829757	(T/G)	0.303	102228	0.9518	0.8847	T=T,G=C	0.0557998	5	NA
rs11788825	9:111829757-111829757	C	intron_variant	MODIFIER	TMEM245	ENSG00000106771	Transcript	ENST00000374586.3	protein_coding	-	9of17	-	-	-	-	-	-	-	rs11788825	-	-1	-	HGNC	1363	YES	-	-	-	ENSP00000363714	-	-	-	-	-	-	-	-	-	-	-	-	-	-	-	-	-	-	-	-	-	-	11.7	0.777968	-	-	-		chr9:111829757	(T/G)	0.303	102228	0.9518	0.8847	T=T,G=C	0.0557998	5	NA
rs11788904	9:111865052-111865052	C	regulatory_region_variant	MODIFIER	-	-	RegulatoryFeature	ENSR00001757658	promoter_flanking_region	-	-	-	-	-	-	-	-	-	rs11788904	-	-	-	-	-	-	-	-	-	-	-	-	-	0.1977	-	-	-	-	-	-	-	-	-	-	-	-	-	-	-	-	-	-	7.738	0.34219	-	-	-		chr9:111865052	(T/C)	0.303	137523	0.9518	0.8847	T=T,C=C	0.0598301	5	NA
rs11788904	9:111865052-111865052	C	intron_variant,NMD_transcript_variant	MODIFIER	TMEM245	ENSG00000106771	Transcript	ENST00000491854.1	nonsense_mediated_decay	-	2of15	-	-	-	-	-	-	-	rs11788904	-	-1	-	HGNC	1363	-	-	-	-	ENSP00000417842	-	-	-	0.1977	-	-	-	-	-	-	-	-	-	-	-	-	-	-	-	-	-	-	7.738	0.34219	-	-	-		chr9:111865052	(T/C)	0.303	137523	0.9518	0.8847	T=T,C=C	0.0598301	5	NA
rs11788904	9:111865052-111865052	C	intron_variant	MODIFIER	TMEM245	ENSG00000106771	Transcript	ENST00000374586.3	protein_coding	-	3of17	-	-	-	-	-	-	-	rs11788904	-	-1	-	HGNC	1363	YES	-	-	-	ENSP00000363714	-	-	-	0.1977	-	-	-	-	-	-	-	-	-	-	-	-	-	-	-	-	-	-	7.738	0.34219	-	-	-		chr9:111865052	(T/C)	0.303	137523	0.9518	0.8847	T=T,C=C	0.0598301	5	NA
rs11789252	9:111762010-111762010	T	intron_variant	MODIFIER	CTNNAL1	ENSG00000119326	Transcript	ENST00000374595.4	protein_coding	-	1of18	-	-	-	-	-	-	-	rs11789252	-	-1	-	HGNC	2512	-	-	-	-	ENSP00000363723	-	-	-	0.1935	-	-	-	-	-	-	-	-	-	-	-	-	-	-	-	-	-	-	5.521	0.178646	-	-	0.951		chr9:111762010	(A/T)	0.303	34481	1	0.9765	A=T,T=C	9.63e-06	6	NA
rs11789252	9:111762010-111762010	T	intron_variant	MODIFIER	CTNNAL1	ENSG00000119326	Transcript	ENST00000374593.4	protein_coding	-	1of3	-	-	-	-	-	-	-	rs11789252	-	-1	-	HGNC	2512	-	-	-	-	ENSP00000363721	-	-	-	0.1935	-	-	-	-	-	-	-	-	-	-	-	-	-	-	-	-	-	-	5.521	0.178646	-	-	0.951		chr9:111762010	(A/T)	0.303	34481	1	0.9765	A=T,T=C	9.63e-06	6	NA
rs11789252	9:111762010-111762010	T	intron_variant	MODIFIER	CTNNAL1	ENSG00000119326	Transcript	ENST00000325580.6	protein_coding	-	1of16	-	-	-	-	-	-	-	rs11789252	-	-1	-	HGNC	2512	-	-	-	-	ENSP00000323351	-	-	-	0.1935	-	-	-	-	-	-	-	-	-	-	-	-	-	-	-	-	-	-	5.521	0.178646	-	-	0.951		chr9:111762010	(A/T)	0.303	34481	1	0.9765	A=T,T=C	9.63e-06	6	NA
rs11789252	9:111762010-111762010	T	intron_variant	MODIFIER	CTNNAL1	ENSG00000119326	Transcript	ENST00000325551.4	protein_coding	-	1of18	-	-	-	-	-	-	-	rs11789252	-	-1	-	HGNC	2512	YES	-	-	-	ENSP00000320434	-	-	-	0.1935	-	-	-	-	-	-	-	-	-	-	-	-	-	-	-	-	-	-	5.521	0.178646	-	-	0.951		chr9:111762010	(A/T)	0.303	34481	1	0.9765	A=T,T=C	9.63e-06	6	NA
rs11789624	9:111796231-111796231	C	intron_variant,NMD_transcript_variant	MODIFIER	TMEM245	ENSG00000106771	Transcript	ENST00000491854.1	nonsense_mediated_decay	-	14of15	-	-	-	-	-	-	-	rs11789624	-	-1	-	HGNC	1363	-	-	-	-	ENSP00000417842	-	-	-	0.2001	-	-	-	-	-	-	-	-	-	-	-	-	-	-	-	-	-	-	3.444	0.050961	-	-	-		chr9:111796231	(T/C)	0.3232	68702	0.9516	0.8441	T=T,C=C	0.0268513	7	NA
rs11789624	9:111796231-111796231	C	intron_variant	MODIFIER	TMEM245	ENSG00000106771	Transcript	ENST00000374586.3	protein_coding	-	16of17	-	-	-	-	-	-	-	rs11789624	-	-1	-	HGNC	1363	YES	-	-	-	ENSP00000363714	-	-	-	0.2001	-	-	-	-	-	-	-	-	-	-	-	-	-	-	-	-	-	-	3.444	0.050961	-	-	-		chr9:111796231	(T/C)	0.3232	68702	0.9516	0.8441	T=T,C=C	0.0268513	7	NA
rs11789624	9:111796231-111796231	C	intron_variant,non_coding_transcript_variant	MODIFIER	TMEM245	ENSG00000106771	Transcript	ENST00000472207.1	retained_intron	-	2of3	-	-	-	-	-	-	-	rs11789624	-	-1	-	HGNC	1363	-	-	-	-	-	-	-	-	0.2001	-	-	-	-	-	-	-	-	-	-	-	-	-	-	-	-	-	-	3.444	0.050961	-	-	-		chr9:111796231	(T/C)	0.3232	68702	0.9516	0.8441	T=T,C=C	0.0268513	7	NA
rs11789624	9:111796231-111796231	C	downstream_gene_variant	MODIFIER	TMEM245	ENSG00000106771	Transcript	ENST00000482868.1	retained_intron	-	-	-	-	-	-	-	-	-	rs11789624	2069	-1	-	HGNC	1363	-	-	-	-	-	-	-	-	0.2001	-	-	-	-	-	-	-	-	-	-	-	-	-	-	-	-	-	-	3.444	0.050961	-	-	-		chr9:111796231	(T/C)	0.3232	68702	0.9516	0.8441	T=T,C=C	0.0268513	7	NA
rs11789624	9:111796231-111796231	C	intron_variant	MODIFIER	TMEM245	ENSG00000106771	Transcript	ENST00000413712.2	protein_coding	-	10of11	-	-	-	-	-	-	-	rs11789624	-	-1	cds_start_NF	HGNC	1363	-	-	-	-	ENSP00000394798	-	-	-	0.2001	-	-	-	-	-	-	-	-	-	-	-	-	-	-	-	-	-	-	3.444	0.050961	-	-	-		chr9:111796231	(T/C)	0.3232	68702	0.9516	0.8441	T=T,C=C	0.0268513	7	NA
rs11790105	9:111731785-111731785	C	intron_variant	MODIFIER	CTNNAL1	ENSG00000119326	Transcript	ENST00000325551.4	protein_coding	-	10of18	-	-	-	-	-	-	-	rs11790105	-	-1	-	HGNC	2512	YES	-	-	-	ENSP00000320434	-	-	-	0.2005	-	-	-	-	-	-	-	-	-	-	-	-	-	-	-	-	-	-	6.824	0.270375	-	-	0.951		chr9:111731785	(T/C)	0.3081	4256	1	1	T=T,C=C	3.28e-08	5	NA
rs11790105	9:111731785-111731785	C	intron_variant	MODIFIER	CTNNAL1	ENSG00000119326	Transcript	ENST00000374595.4	protein_coding	-	10of18	-	-	-	-	-	-	-	rs11790105	-	-1	-	HGNC	2512	-	-	-	-	ENSP00000363723	-	-	-	0.2005	-	-	-	-	-	-	-	-	-	-	-	-	-	-	-	-	-	-	6.824	0.270375	-	-	0.951		chr9:111731785	(T/C)	0.3081	4256	1	1	T=T,C=C	3.28e-08	5	NA
rs11790105	9:111731785-111731785	C	downstream_gene_variant	MODIFIER	CTNNAL1	ENSG00000119326	Transcript	ENST00000488130.1	processed_transcript	-	-	-	-	-	-	-	-	-	rs11790105	3170	-1	-	HGNC	2512	-	-	-	-	-	-	-	-	0.2005	-	-	-	-	-	-	-	-	-	-	-	-	-	-	-	-	-	-	6.824	0.270375	-	-	0.951		chr9:111731785	(T/C)	0.3081	4256	1	1	T=T,C=C	3.28e-08	5	NA
rs11790105	9:111731785-111731785	G	intron_variant	MODIFIER	CTNNAL1	ENSG00000119326	Transcript	ENST00000325580.6	protein_coding	-	8of16	-	-	-	-	-	-	-	rs11790105	-	-1	-	HGNC	2512	-	-	-	-	ENSP00000323351	-	-	-	-	-	-	-	-	-	-	-	-	-	-	-	-	-	-	-	-	-	-	6.393	0.23849	-	-	0.951		chr9:111731785	(T/C)	0.3081	4256	1	1	T=T,C=C	3.28e-08	5	NA
rs11790105	9:111731785-111731785	C	intron_variant	MODIFIER	CTNNAL1	ENSG00000119326	Transcript	ENST00000325580.6	protein_coding	-	8of16	-	-	-	-	-	-	-	rs11790105	-	-1	-	HGNC	2512	-	-	-	-	ENSP00000323351	-	-	-	0.2005	-	-	-	-	-	-	-	-	-	-	-	-	-	-	-	-	-	-	6.824	0.270375	-	-	0.951		chr9:111731785	(T/C)	0.3081	4256	1	1	T=T,C=C	3.28e-08	5	NA
rs11790105	9:111731785-111731785	G	intron_variant	MODIFIER	CTNNAL1	ENSG00000119326	Transcript	ENST00000325551.4	protein_coding	-	10of18	-	-	-	-	-	-	-	rs11790105	-	-1	-	HGNC	2512	YES	-	-	-	ENSP00000320434	-	-	-	-	-	-	-	-	-	-	-	-	-	-	-	-	-	-	-	-	-	-	6.393	0.23849	-	-	0.951		chr9:111731785	(T/C)	0.3081	4256	1	1	T=T,C=C	3.28e-08	5	NA
rs11790105	9:111731785-111731785	G	downstream_gene_variant	MODIFIER	CTNNAL1	ENSG00000119326	Transcript	ENST00000488130.1	processed_transcript	-	-	-	-	-	-	-	-	-	rs11790105	3170	-1	-	HGNC	2512	-	-	-	-	-	-	-	-	-	-	-	-	-	-	-	-	-	-	-	-	-	-	-	-	-	-	-	6.393	0.23849	-	-	0.951		chr9:111731785	(T/C)	0.3081	4256	1	1	T=T,C=C	3.28e-08	5	NA
rs11790105	9:111731785-111731785	G	intron_variant	MODIFIER	CTNNAL1	ENSG00000119326	Transcript	ENST00000374595.4	protein_coding	-	10of18	-	-	-	-	-	-	-	rs11790105	-	-1	-	HGNC	2512	-	-	-	-	ENSP00000363723	-	-	-	-	-	-	-	-	-	-	-	-	-	-	-	-	-	-	-	-	-	-	6.393	0.23849	-	-	0.951		chr9:111731785	(T/C)	0.3081	4256	1	1	T=T,C=C	3.28e-08	5	NA
rs11791735	9:111713520-111713520	T	downstream_gene_variant	MODIFIER	FAM206A	ENSG00000119328	Transcript	ENST00000374624.3	protein_coding	-	-	-	-	-	-	-	-	-	rs11791735	496	1	-	HGNC	1364	-	-	-	-	ENSP00000363754	-	-	-	0.1991	-	-	-	-	-	-	-	-	-	-	-	-	-	-	-	-	-	-	2.072	-0.039228	-	-	-		chr9:111713520	(C/T)	0.3081	-14009	1	1	C=T,T=C	8.97e-09	4	NA
rs11791735	9:111713520-111713520	T	intron_variant	MODIFIER	CTNNAL1	ENSG00000119326	Transcript	ENST00000325580.6	protein_coding	-	12of16	-	-	-	-	-	-	-	rs11791735	-	-1	-	HGNC	2512	-	-	-	-	ENSP00000323351	-	-	-	0.1991	-	-	-	-	-	-	-	-	-	-	-	-	-	-	-	-	-	-	2.072	-0.039228	-	-	0.951		chr9:111713520	(C/T)	0.3081	-14009	1	1	C=T,T=C	8.97e-09	4	NA
rs11791735	9:111713520-111713520	T	intron_variant	MODIFIER	CTNNAL1	ENSG00000119326	Transcript	ENST00000374595.4	protein_coding	-	14of18	-	-	-	-	-	-	-	rs11791735	-	-1	-	HGNC	2512	-	-	-	-	ENSP00000363723	-	-	-	0.1991	-	-	-	-	-	-	-	-	-	-	-	-	-	-	-	-	-	-	2.072	-0.039228	-	-	0.951		chr9:111713520	(C/T)	0.3081	-14009	1	1	C=T,T=C	8.97e-09	4	NA
rs11791735	9:111713520-111713520	T	intron_variant	MODIFIER	CTNNAL1	ENSG00000119326	Transcript	ENST00000325551.4	protein_coding	-	14of18	-	-	-	-	-	-	-	rs11791735	-	-1	-	HGNC	2512	YES	-	-	-	ENSP00000320434	-	-	-	0.1991	-	-	-	-	-	-	-	-	-	-	-	-	-	-	-	-	-	-	2.072	-0.039228	-	-	0.951		chr9:111713520	(C/T)	0.3081	-14009	1	1	C=T,T=C	8.97e-09	4	NA
rs11791735	9:111713520-111713520	T	regulatory_region_variant	MODIFIER	-	-	RegulatoryFeature	ENSR00001757644	promoter_flanking_region	-	-	-	-	-	-	-	-	-	rs11791735	-	-	-	-	-	-	-	-	-	-	-	-	-	0.1991	-	-	-	-	-	-	-	-	-	-	-	-	-	-	-	-	-	-	2.072	-0.039228	-	-	-		chr9:111713520	(C/T)	0.3081	-14009	1	1	C=T,T=C	8.97e-09	4	NA
rs11791735	9:111713520-111713520	T	regulatory_region_variant	MODIFIER	-	-	RegulatoryFeature	ENSR00001461694	CTCF_binding_site	-	-	-	-	-	-	-	-	-	rs11791735	-	-	-	-	-	-	-	-	-	-	-	-	-	0.1991	-	-	-	-	-	-	-	-	-	-	-	-	-	-	-	-	-	-	2.072	-0.039228	-	-	-		chr9:111713520	(C/T)	0.3081	-14009	1	1	C=T,T=C	8.97e-09	4	NA
rs11791735	9:111713520-111713520	T	intron_variant	MODIFIER	CTNNAL1	ENSG00000119326	Transcript	ENST00000374594.1	protein_coding	-	3of7	-	-	-	-	-	-	-	rs11791735	-	-1	-	HGNC	2512	-	-	-	-	ENSP00000363722	-	-	-	0.1991	-	-	-	-	-	-	-	-	-	-	-	-	-	-	-	-	-	-	2.072	-0.039228	-	-	0.951		chr9:111713520	(C/T)	0.3081	-14009	1	1	C=T,T=C	8.97e-09	4	NA
rs11791845	9:111683898-111683898	A	intron_variant	MODIFIER	IKBKAP	ENSG00000070061	Transcript	ENST00000537196.1	protein_coding	-	1of29	-	-	-	-	-	-	-	rs11791845	-	-1	-	HGNC	5959	-	-	-	-	ENSP00000439367	-	-	-	0.1975	-	-	-	-	-	-	-	-	-	-	-	-	-	-	-	-	-	-	0.852	-0.173747	-	-	0.923		chr9:111683898	(G/A)	0.3131	-43631	1	0.9767	G=T,A=C	9.41e-08	7	NA
rs11791845	9:111683898-111683898	C	intron_variant	MODIFIER	IKBKAP	ENSG00000070061	Transcript	ENST00000374647.5	protein_coding	-	6of36	-	-	-	-	-	-	-	rs11791845	-	-1	-	HGNC	5959	YES	-	-	-	ENSP00000363779	-	-	-	-	-	-	-	-	-	-	-	-	-	-	-	-	-	-	-	-	-	-	0.583	-0.230599	-	-	0.923		chr9:111683898	(G/A)	0.3131	-43631	1	0.9767	G=T,A=C	9.41e-08	7	NA
rs11791845	9:111683898-111683898	C	intron_variant	MODIFIER	IKBKAP	ENSG00000070061	Transcript	ENST00000537196.1	protein_coding	-	1of29	-	-	-	-	-	-	-	rs11791845	-	-1	-	HGNC	5959	-	-	-	-	ENSP00000439367	-	-	-	-	-	-	-	-	-	-	-	-	-	-	-	-	-	-	-	-	-	-	0.583	-0.230599	-	-	0.923		chr9:111683898	(G/A)	0.3131	-43631	1	0.9767	G=T,A=C	9.41e-08	7	NA
rs11791845	9:111683898-111683898	A	intron_variant	MODIFIER	IKBKAP	ENSG00000070061	Transcript	ENST00000374647.5	protein_coding	-	6of36	-	-	-	-	-	-	-	rs11791845	-	-1	-	HGNC	5959	YES	-	-	-	ENSP00000363779	-	-	-	0.1975	-	-	-	-	-	-	-	-	-	-	-	-	-	-	-	-	-	-	0.852	-0.173747	-	-	0.923		chr9:111683898	(G/A)	0.3131	-43631	1	0.9767	G=T,A=C	9.41e-08	7	NA
rs11791855	9:111684139-111684139	T	intron_variant	MODIFIER	IKBKAP	ENSG00000070061	Transcript	ENST00000537196.1	protein_coding	-	1of29	-	-	-	-	-	-	-	rs11791855	-	-1	-	HGNC	5959	-	-	-	-	ENSP00000439367	-	-	-	0.3518	-	-	-	-	-	-	-	-	-	-	-	-	-	-	-	-	-	-	1.348	-0.105738	-	-	0.923		chr9:111684139	(C/T)	0.3687	-43390	1	0.7624	C=T,T=C	0.138277	6	NA
rs11791855	9:111684139-111684139	T	intron_variant	MODIFIER	IKBKAP	ENSG00000070061	Transcript	ENST00000374647.5	protein_coding	-	6of36	-	-	-	-	-	-	-	rs11791855	-	-1	-	HGNC	5959	YES	-	-	-	ENSP00000363779	-	-	-	0.3518	-	-	-	-	-	-	-	-	-	-	-	-	-	-	-	-	-	-	1.348	-0.105738	-	-	0.923		chr9:111684139	(C/T)	0.3687	-43390	1	0.7624	C=T,T=C	0.138277	6	NA
rs11792635	9:111848819-111848819	G	intron_variant	MODIFIER	TMEM245	ENSG00000106771	Transcript	ENST00000374586.3	protein_coding	-	6of17	-	-	-	-	-	-	-	rs11792635	-	-1	-	HGNC	1363	YES	-	-	-	ENSP00000363714	-	-	-	0.3922	-	-	-	-	-	-	-	-	-	-	-	-	-	-	-	-	-	-	4.673	0.12469	-	-	-		chr9:111848819	(A/G)	0.4293	121290	0.9138	0.4943	A=T,G=C	0.258835	4	NA
rs11792635	9:111848819-111848819	G	regulatory_region_variant	MODIFIER	-	-	RegulatoryFeature	ENSR00001461729	CTCF_binding_site	-	-	-	-	-	-	-	-	-	rs11792635	-	-	-	-	-	-	-	-	-	-	-	-	-	0.3922	-	-	-	-	-	-	-	-	-	-	-	-	-	-	-	-	-	-	4.673	0.12469	-	-	-		chr9:111848819	(A/G)	0.4293	121290	0.9138	0.4943	A=T,G=C	0.258835	4	NA
rs11792635	9:111848819-111848819	G	regulatory_region_variant	MODIFIER	-	-	RegulatoryFeature	ENSR00001461728	promoter_flanking_region	-	-	-	-	-	-	-	-	-	rs11792635	-	-	-	-	-	-	-	-	-	-	-	-	-	0.3922	-	-	-	-	-	-	-	-	-	-	-	-	-	-	-	-	-	-	4.673	0.12469	-	-	-		chr9:111848819	(A/G)	0.4293	121290	0.9138	0.4943	A=T,G=C	0.258835	4	NA
rs11792635	9:111848819-111848819	G	intron_variant,NMD_transcript_variant	MODIFIER	TMEM245	ENSG00000106771	Transcript	ENST00000491854.1	nonsense_mediated_decay	-	5of15	-	-	-	-	-	-	-	rs11792635	-	-1	-	HGNC	1363	-	-	-	-	ENSP00000417842	-	-	-	0.3922	-	-	-	-	-	-	-	-	-	-	-	-	-	-	-	-	-	-	4.673	0.12469	-	-	-		chr9:111848819	(A/G)	0.4293	121290	0.9138	0.4943	A=T,G=C	0.258835	4	NA
rs11792635	9:111848819-111848819	G	intron_variant	MODIFIER	TMEM245	ENSG00000106771	Transcript	ENST00000413712.2	protein_coding	-	1of11	-	-	-	-	-	-	-	rs11792635	-	-1	cds_start_NF	HGNC	1363	-	-	-	-	ENSP00000394798	-	-	-	0.3922	-	-	-	-	-	-	-	-	-	-	-	-	-	-	-	-	-	-	4.673	0.12469	-	-	-		chr9:111848819	(A/G)	0.4293	121290	0.9138	0.4943	A=T,G=C	0.258835	4	NA
rs11792861	9:111809295-111809295	C	intron_variant	MODIFIER	TMEM245	ENSG00000106771	Transcript	ENST00000374586.3	protein_coding	-	14of17	-	-	-	-	-	-	-	rs11792861	-	-1	-	HGNC	1363	YES	-	-	-	ENSP00000363714	-	-	-	0.2011	-	-	-	-	-	-	-	-	-	-	-	1	-	-	-	-	-	Menarche_age_at_onset+NHGRI-EBI_GWAS_catalog+rs11792861	9.87	0.554061	-	-	-		chr9:111809295	(A/C)	0.3232	81766	0.9516	0.8441	A=T,C=C	0.038265	6	NA
rs11792861	9:111809295-111809295	C	upstream_gene_variant	MODIFIER	Y_RNA	ENSG00000199331	Transcript	ENST00000362461.1	misc_RNA	-	-	-	-	-	-	-	-	-	rs11792861	4528	-1	-	RFAM	-	YES	-	-	-	-	-	-	-	0.2011	-	-	-	-	-	-	-	-	-	-	-	1	-	-	-	-	-	Menarche_age_at_onset+NHGRI-EBI_GWAS_catalog+rs11792861	9.87	0.554061	-	-	-		chr9:111809295	(A/C)	0.3232	81766	0.9516	0.8441	A=T,C=C	0.038265	6	NA
rs11792861	9:111809295-111809295	C	intron_variant	MODIFIER	TMEM245	ENSG00000106771	Transcript	ENST00000413712.2	protein_coding	-	8of11	-	-	-	-	-	-	-	rs11792861	-	-1	cds_start_NF	HGNC	1363	-	-	-	-	ENSP00000394798	-	-	-	0.2011	-	-	-	-	-	-	-	-	-	-	-	1	-	-	-	-	-	Menarche_age_at_onset+NHGRI-EBI_GWAS_catalog+rs11792861	9.87	0.554061	-	-	-		chr9:111809295	(A/C)	0.3232	81766	0.9516	0.8441	A=T,C=C	0.038265	6	NA
rs11792861	9:111809295-111809295	C	intron_variant,NMD_transcript_variant	MODIFIER	TMEM245	ENSG00000106771	Transcript	ENST00000491854.1	nonsense_mediated_decay	-	12of15	-	-	-	-	-	-	-	rs11792861	-	-1	-	HGNC	1363	-	-	-	-	ENSP00000417842	-	-	-	0.2011	-	-	-	-	-	-	-	-	-	-	-	1	-	-	-	-	-	Menarche_age_at_onset+NHGRI-EBI_GWAS_catalog+rs11792861	9.87	0.554061	-	-	-		chr9:111809295	(A/C)	0.3232	81766	0.9516	0.8441	A=T,C=C	0.038265	6	NA
rs11792861	9:111809295-111809295	C	upstream_gene_variant	MODIFIER	MIR32	ENSG00000207698	Transcript	ENST00000384965.1	miRNA	-	-	-	-	-	-	-	-	-	rs11792861	717	-1	-	HGNC	31631	YES	-	-	-	-	-	-	-	0.2011	-	-	-	-	-	-	-	-	-	-	-	1	-	-	-	-	-	Menarche_age_at_onset+NHGRI-EBI_GWAS_catalog+rs11792861	9.87	0.554061	-	-	-		chr9:111809295	(A/C)	0.3232	81766	0.9516	0.8441	A=T,C=C	0.038265	6	NA
rs11793272	9:111762102-111762102	A	intron_variant	MODIFIER	CTNNAL1	ENSG00000119326	Transcript	ENST00000374595.4	protein_coding	-	1of18	-	-	-	-	-	-	-	rs11793272	-	-1	-	HGNC	2512	-	-	-	-	ENSP00000363723	-	-	-	0.1937	-	-	-	-	-	-	-	-	-	-	-	-	-	-	-	-	-	-	4.788	0.131806	-	-	0.951		chr9:111762102	(G/A)	0.303	34573	1	0.9765	G=T,A=C	1.6e-05	7	NA
rs11793272	9:111762102-111762102	A	intron_variant	MODIFIER	CTNNAL1	ENSG00000119326	Transcript	ENST00000325551.4	protein_coding	-	1of18	-	-	-	-	-	-	-	rs11793272	-	-1	-	HGNC	2512	YES	-	-	-	ENSP00000320434	-	-	-	0.1937	-	-	-	-	-	-	-	-	-	-	-	-	-	-	-	-	-	-	4.788	0.131806	-	-	0.951		chr9:111762102	(G/A)	0.303	34573	1	0.9765	G=T,A=C	1.6e-05	7	NA
rs11793272	9:111762102-111762102	A	intron_variant	MODIFIER	CTNNAL1	ENSG00000119326	Transcript	ENST00000325580.6	protein_coding	-	1of16	-	-	-	-	-	-	-	rs11793272	-	-1	-	HGNC	2512	-	-	-	-	ENSP00000323351	-	-	-	0.1937	-	-	-	-	-	-	-	-	-	-	-	-	-	-	-	-	-	-	4.788	0.131806	-	-	0.951		chr9:111762102	(G/A)	0.303	34573	1	0.9765	G=T,A=C	1.6e-05	7	NA
rs11793272	9:111762102-111762102	A	intron_variant	MODIFIER	CTNNAL1	ENSG00000119326	Transcript	ENST00000374593.4	protein_coding	-	1of3	-	-	-	-	-	-	-	rs11793272	-	-1	-	HGNC	2512	-	-	-	-	ENSP00000363721	-	-	-	0.1937	-	-	-	-	-	-	-	-	-	-	-	-	-	-	-	-	-	-	4.788	0.131806	-	-	0.951		chr9:111762102	(G/A)	0.303	34573	1	0.9765	G=T,A=C	1.6e-05	7	NA
rs11794648	9:111829792-111829792	T	intron_variant,NMD_transcript_variant	MODIFIER	TMEM245	ENSG00000106771	Transcript	ENST00000491854.1	nonsense_mediated_decay	-	7of15	-	-	-	-	-	-	-	rs11794648	-	-1	-	HGNC	1363	-	-	-	-	ENSP00000417842	-	-	-	0.2099	-	-	-	-	-	-	-	-	-	-	-	-	-	-	-	-	-	-	0.624	-0.220559	-	-	-		chr9:111829792	(C/T)	0.3182	102263	0.9279	0.8214	C=T,T=C	0.072667	5	NA
rs11794648	9:111829792-111829792	T	intron_variant	MODIFIER	TMEM245	ENSG00000106771	Transcript	ENST00000413712.2	protein_coding	-	3of11	-	-	-	-	-	-	-	rs11794648	-	-1	cds_start_NF	HGNC	1363	-	-	-	-	ENSP00000394798	-	-	-	0.2099	-	-	-	-	-	-	-	-	-	-	-	-	-	-	-	-	-	-	0.624	-0.220559	-	-	-		chr9:111829792	(C/T)	0.3182	102263	0.9279	0.8214	C=T,T=C	0.072667	5	NA
rs11794648	9:111829792-111829792	T	intron_variant	MODIFIER	TMEM245	ENSG00000106771	Transcript	ENST00000374586.3	protein_coding	-	9of17	-	-	-	-	-	-	-	rs11794648	-	-1	-	HGNC	1363	YES	-	-	-	ENSP00000363714	-	-	-	0.2099	-	-	-	-	-	-	-	-	-	-	-	-	-	-	-	-	-	-	0.624	-0.220559	-	-	-		chr9:111829792	(C/T)	0.3182	102263	0.9279	0.8214	C=T,T=C	0.072667	5	NA
rs118011482	9:111770626-111770626	A	intron_variant	MODIFIER	CTNNAL1	ENSG00000119326	Transcript	ENST00000374595.4	protein_coding	-	1of18	-	-	-	-	-	-	-	rs118011482	-	-1	-	HGNC	2512	-	-	-	-	ENSP00000363723	-	-	-	-	-	-	-	-	-	-	-	-	-	-	-	-	-	-	-	-	-	-	0.301	-0.327465	-	-	0.951		chr9:111770626	(G/C)	0.3081	43097	0.9526	0.9075	G=T,C=C	0.0713835	7	NA
rs118011482	9:111770626-111770626	C	intron_variant	MODIFIER	CTNNAL1	ENSG00000119326	Transcript	ENST00000374593.4	protein_coding	-	1of3	-	-	-	-	-	-	-	rs118011482	-	-1	-	HGNC	2512	-	-	-	-	ENSP00000363721	-	-	-	0.1977	-	-	-	-	-	-	-	-	-	-	-	-	-	-	-	-	-	-	0.202	-0.384317	-	-	0.951		chr9:111770626	(G/C)	0.3081	43097	0.9526	0.9075	G=T,C=C	0.0713835	7	NA
rs118011482	9:111770626-111770626	C	intron_variant	MODIFIER	CTNNAL1	ENSG00000119326	Transcript	ENST00000325551.4	protein_coding	-	1of18	-	-	-	-	-	-	-	rs118011482	-	-1	-	HGNC	2512	YES	-	-	-	ENSP00000320434	-	-	-	0.1977	-	-	-	-	-	-	-	-	-	-	-	-	-	-	-	-	-	-	0.202	-0.384317	-	-	0.951		chr9:111770626	(G/C)	0.3081	43097	0.9526	0.9075	G=T,C=C	0.0713835	7	NA
rs118011482	9:111770626-111770626	A	intron_variant	MODIFIER	CTNNAL1	ENSG00000119326	Transcript	ENST00000374593.4	protein_coding	-	1of3	-	-	-	-	-	-	-	rs118011482	-	-1	-	HGNC	2512	-	-	-	-	ENSP00000363721	-	-	-	-	-	-	-	-	-	-	-	-	-	-	-	-	-	-	-	-	-	-	0.301	-0.327465	-	-	0.951		chr9:111770626	(G/C)	0.3081	43097	0.9526	0.9075	G=T,C=C	0.0713835	7	NA
rs118011482	9:111770626-111770626	C	intron_variant	MODIFIER	CTNNAL1	ENSG00000119326	Transcript	ENST00000374595.4	protein_coding	-	1of18	-	-	-	-	-	-	-	rs118011482	-	-1	-	HGNC	2512	-	-	-	-	ENSP00000363723	-	-	-	0.1977	-	-	-	-	-	-	-	-	-	-	-	-	-	-	-	-	-	-	0.202	-0.384317	-	-	0.951		chr9:111770626	(G/C)	0.3081	43097	0.9526	0.9075	G=T,C=C	0.0713835	7	NA
rs118011482	9:111770626-111770626	C	intron_variant	MODIFIER	CTNNAL1	ENSG00000119326	Transcript	ENST00000325580.6	protein_coding	-	1of16	-	-	-	-	-	-	-	rs118011482	-	-1	-	HGNC	2512	-	-	-	-	ENSP00000323351	-	-	-	0.1977	-	-	-	-	-	-	-	-	-	-	-	-	-	-	-	-	-	-	0.202	-0.384317	-	-	0.951		chr9:111770626	(G/C)	0.3081	43097	0.9526	0.9075	G=T,C=C	0.0713835	7	NA
rs118011482	9:111770626-111770626	A	intron_variant	MODIFIER	CTNNAL1	ENSG00000119326	Transcript	ENST00000325551.4	protein_coding	-	1of18	-	-	-	-	-	-	-	rs118011482	-	-1	-	HGNC	2512	YES	-	-	-	ENSP00000320434	-	-	-	-	-	-	-	-	-	-	-	-	-	-	-	-	-	-	-	-	-	-	0.301	-0.327465	-	-	0.951		chr9:111770626	(G/C)	0.3081	43097	0.9526	0.9075	G=T,C=C	0.0713835	7	NA
rs118011482	9:111770626-111770626	A	intron_variant	MODIFIER	CTNNAL1	ENSG00000119326	Transcript	ENST00000325580.6	protein_coding	-	1of16	-	-	-	-	-	-	-	rs118011482	-	-1	-	HGNC	2512	-	-	-	-	ENSP00000323351	-	-	-	-	-	-	-	-	-	-	-	-	-	-	-	-	-	-	-	-	-	-	0.301	-0.327465	-	-	0.951		chr9:111770626	(G/C)	0.3081	43097	0.9526	0.9075	G=T,C=C	0.0713835	7	NA
rs1199524905	9:112036118-112036120	-	intron_variant	MODIFIER	EPB41L4B	ENSG00000095203	Transcript	ENST00000374557.4	protein_coding	-	2of15	-	-	-	-	-	-	-	rs1199524905	-	-1	-	HGNC	19818	-	-	-	-	ENSP00000363685	-	-	-	-	-	-	-	-	-	-	-	-	-	-	-	-	-	-	-	-	-	-	-	-	-	-	0.0301		NA	NA	NA	NA	NA	NA	NA	NA	NA	NA
rs1199524905	9:112036118-112036120	-	intron_variant	MODIFIER	EPB41L4B	ENSG00000095203	Transcript	ENST00000374566.3	protein_coding	-	2of25	-	-	-	-	-	-	-	rs1199524905	-	-1	-	HGNC	19818	YES	-	-	-	ENSP00000363694	-	-	-	-	-	-	-	-	-	-	-	-	-	-	-	-	-	-	-	-	-	-	-	-	-	-	0.0301		NA	NA	NA	NA	NA	NA	NA	NA	NA	NA
rs12001627	9:111882167-111882167	C	regulatory_region_variant	MODIFIER	-	-	RegulatoryFeature	ENSR00001461734	promoter	-	-	-	-	-	-	-	-	-	rs12001627	-	-	-	-	-	-	-	-	-	-	-	-	-	0.3518	0.2956	0.1587	0.1487	0.2907	0.1309	0.3219	0.3409	0.4016	0.1432	-	-	-	-	-	-	-	-	-	8.911	0.450758	-	-	-		chr9:111882167	(G/C)	0.4596	154638	0.909	0.4326	G=T,C=C	0.125256	4	missense
rs12001627	9:111882167-111882167	C	TF_binding_site_variant	MODIFIER	-	-	MotifFeature	ENSM00523204029	-	-	-	-	-	-	-	-	-	-	rs12001627	-	1	-	-	-	-	-	-	-	-	-	-	-	0.3518	0.2956	0.1587	0.1487	0.2907	0.1309	0.3219	0.3409	0.4016	0.1432	-	-	-	-	ENSM00523204029	15	N	0.007	-	8.911	0.450758	-	-	-		chr9:111882167	(G/C)	0.4596	154638	0.909	0.4326	G=T,C=C	0.125256	4	missense
rs12001627	9:111882167-111882167	C	missense_variant	MODERATE	TMEM245	ENSG00000106771	Transcript	ENST00000374586.3	protein_coding	1of18	-	-	-	59	27	9	D/E	gaC/gaG	rs12001627	-	-1	-	HGNC	1363	YES	-	-	-	ENSP00000363714	tolerated_low_confidence(1)	benign(0)	-	0.3518	0.2956	0.1587	0.1487	0.2907	0.1309	0.3219	0.3409	0.4016	0.1432	-	-	-	-	-	-	-	-	-	8.911	0.450758	-	-	-		chr9:111882167	(G/C)	0.4596	154638	0.909	0.4326	G=T,C=C	0.125256	4	missense
rs12001627	9:111882167-111882167	C	TF_binding_site_variant	MODIFIER	-	-	MotifFeature	ENSM00525067555	-	-	-	-	-	-	-	-	-	-	rs12001627	-	-1	-	-	-	-	-	-	-	-	-	-	-	0.3518	0.2956	0.1587	0.1487	0.2907	0.1309	0.3219	0.3409	0.4016	0.1432	-	-	-	-	ENSM00525067555	7	N	-0.03	-	8.911	0.450758	-	-	-		chr9:111882167	(G/C)	0.4596	154638	0.909	0.4326	G=T,C=C	0.125256	4	missense
rs12001627	9:111882167-111882167	C	TF_binding_site_variant	MODIFIER	-	-	MotifFeature	ENSM00528493132	-	-	-	-	-	-	-	-	-	-	rs12001627	-	-1	-	-	-	-	-	-	-	-	-	-	-	0.3518	0.2956	0.1587	0.1487	0.2907	0.1309	0.3219	0.3409	0.4016	0.1432	-	-	-	-	ENSM00528493132	7	N	0.035	-	8.911	0.450758	-	-	-		chr9:111882167	(G/C)	0.4596	154638	0.909	0.4326	G=T,C=C	0.125256	4	missense
rs12001627	9:111882167-111882167	C	TF_binding_site_variant	MODIFIER	-	-	MotifFeature	ENSM00527976584	-	-	-	-	-	-	-	-	-	-	rs12001627	-	-1	-	-	-	-	-	-	-	-	-	-	-	0.3518	0.2956	0.1587	0.1487	0.2907	0.1309	0.3219	0.3409	0.4016	0.1432	-	-	-	-	ENSM00527976584	15	N	-0.021	-	8.911	0.450758	-	-	-		chr9:111882167	(G/C)	0.4596	154638	0.909	0.4326	G=T,C=C	0.125256	4	missense
rs12001627	9:111882167-111882167	C	TF_binding_site_variant	MODIFIER	-	-	MotifFeature	ENSM00528205034	-	-	-	-	-	-	-	-	-	-	rs12001627	-	1	-	-	-	-	-	-	-	-	-	-	-	0.3518	0.2956	0.1587	0.1487	0.2907	0.1309	0.3219	0.3409	0.4016	0.1432	-	-	-	-	ENSM00528205034	12	N	-0.017	-	8.911	0.450758	-	-	-		chr9:111882167	(G/C)	0.4596	154638	0.909	0.4326	G=T,C=C	0.125256	4	missense
rs12001627	9:111882167-111882167	C	TF_binding_site_variant	MODIFIER	-	-	MotifFeature	ENSM00528420853	-	-	-	-	-	-	-	-	-	-	rs12001627	-	1	-	-	-	-	-	-	-	-	-	-	-	0.3518	0.2956	0.1587	0.1487	0.2907	0.1309	0.3219	0.3409	0.4016	0.1432	-	-	-	-	ENSM00528420853	7	N	0.002	-	8.911	0.450758	-	-	-		chr9:111882167	(G/C)	0.4596	154638	0.909	0.4326	G=T,C=C	0.125256	4	missense
rs12005997	9:112030914-112030914	G	intron_variant	MODIFIER	EPB41L4B	ENSG00000095203	Transcript	ENST00000374557.4	protein_coding	-	2of15	-	-	-	-	-	-	-	rs12005997	-	-1	-	HGNC	19818	-	-	-	-	ENSP00000363685	-	-	-	0.5194	-	-	-	-	-	-	-	-	-	-	-	-	-	-	-	-	-	-	0.212	-0.377791	-	-	0.0301		NA	NA	NA	NA	NA	NA	NA	NA	NA	NA
rs12005997	9:112030914-112030914	G	intron_variant	MODIFIER	EPB41L4B	ENSG00000095203	Transcript	ENST00000374566.3	protein_coding	-	2of25	-	-	-	-	-	-	-	rs12005997	-	-1	-	HGNC	19818	YES	-	-	-	ENSP00000363694	-	-	-	0.5194	-	-	-	-	-	-	-	-	-	-	-	-	-	-	-	-	-	-	0.212	-0.377791	-	-	0.0301		NA	NA	NA	NA	NA	NA	NA	NA	NA	NA
rs12005997	9:112030914-112030914	G	downstream_gene_variant	MODIFIER	AL358815.1	ENSG00000265647	Transcript	ENST00000578641.1	miRNA	-	-	-	-	-	-	-	-	-	rs12005997	2259	1	-	Clone_based_ensembl_gene	-	YES	-	-	-	-	-	-	-	0.5194	-	-	-	-	-	-	-	-	-	-	-	-	-	-	-	-	-	-	0.212	-0.377791	-	-	-		NA	NA	NA	NA	NA	NA	NA	NA	NA	NA
rs1214869527	9:111882166-111882168	-	regulatory_region_variant	MODIFIER	-	-	RegulatoryFeature	ENSR00001461734	promoter	-	-	-	-	-	-	-	-	-	rs1214869527	-	-	-	-	-	-	-	-	-	-	-	-	-	-	-	-	-	-	-	-	-	-	-	-	-	-	-	-	-	-	-	-	17.64	1.8253	-	-	-		NA	NA	NA	NA	NA	NA	NA	NA	NA	NA
rs1214869527	9:111882166-111882168	-	TF_binding_site_variant	MODIFIER	-	-	MotifFeature	ENSM00528493132	-	-	-	-	-	-	-	-	-	-	rs1214869527	-	-1	-	-	-	-	-	-	-	-	-	-	-	-	-	-	-	-	-	-	-	-	-	-	-	-	-	ENSM00528493132	7	N	-	-	17.64	1.8253	-	-	-		NA	NA	NA	NA	NA	NA	NA	NA	NA	NA
rs1214869527	9:111882166-111882168	-	TF_binding_site_variant	MODIFIER	-	-	MotifFeature	ENSM00528420853	-	-	-	-	-	-	-	-	-	-	rs1214869527	-	1	-	-	-	-	-	-	-	-	-	-	-	-	-	-	-	-	-	-	-	-	-	-	-	-	-	ENSM00528420853	7	N	-	-	17.64	1.8253	-	-	-		NA	NA	NA	NA	NA	NA	NA	NA	NA	NA
rs1214869527	9:111882166-111882168	-	TF_binding_site_variant	MODIFIER	-	-	MotifFeature	ENSM00525067555	-	-	-	-	-	-	-	-	-	-	rs1214869527	-	-1	-	-	-	-	-	-	-	-	-	-	-	-	-	-	-	-	-	-	-	-	-	-	-	-	-	ENSM00525067555	7	N	-	-	17.64	1.8253	-	-	-		NA	NA	NA	NA	NA	NA	NA	NA	NA	NA
rs1214869527	9:111882166-111882168	-	TF_binding_site_variant	MODIFIER	-	-	MotifFeature	ENSM00527976584	-	-	-	-	-	-	-	-	-	-	rs1214869527	-	-1	-	-	-	-	-	-	-	-	-	-	-	-	-	-	-	-	-	-	-	-	-	-	-	-	-	ENSM00527976584	15	N	-	-	17.64	1.8253	-	-	-		NA	NA	NA	NA	NA	NA	NA	NA	NA	NA
rs1214869527	9:111882166-111882168	-	frameshift_variant	HIGH	TMEM245	ENSG00000106771	Transcript	ENST00000374586.3	protein_coding	1of18	-	-	-	58-59	26-27	9	D/X	gAC/g	rs1214869527	-	-1	-	HGNC	1363	YES	-	-	-	ENSP00000363714	-	-	-	-	-	-	-	-	-	-	-	-	-	-	-	-	-	-	-	-	-	-	17.64	1.8253	-	-	-		NA	NA	NA	NA	NA	NA	NA	NA	NA	NA
rs1214869527	9:111882166-111882168	-	TF_binding_site_variant	MODIFIER	-	-	MotifFeature	ENSM00523204029	-	-	-	-	-	-	-	-	-	-	rs1214869527	-	1	-	-	-	-	-	-	-	-	-	-	-	-	-	-	-	-	-	-	-	-	-	-	-	-	-	ENSM00523204029	15	N	-	-	17.64	1.8253	-	-	-		NA	NA	NA	NA	NA	NA	NA	NA	NA	NA
rs1214869527	9:111882166-111882168	-	TF_binding_site_variant	MODIFIER	-	-	MotifFeature	ENSM00528205034	-	-	-	-	-	-	-	-	-	-	rs1214869527	-	1	-	-	-	-	-	-	-	-	-	-	-	-	-	-	-	-	-	-	-	-	-	-	-	-	-	ENSM00528205034	12	N	-	-	17.64	1.8253	-	-	-		NA	NA	NA	NA	NA	NA	NA	NA	NA	NA
rs12156537	9:111643555-111643555	C	intron_variant	MODIFIER	IKBKAP	ENSG00000070061	Transcript	ENST00000374647.5	protein_coding	-	31of36	-	-	-	-	-	-	-	rs12156537	-	-1	-	HGNC	5959	YES	-	-	-	ENSP00000363779	-	-	-	0.1899	-	-	-	-	-	-	-	-	-	-	-	-	-	-	-	-	-	-	8.142	0.377398	-	-	0.923		chr9:111643555	(T/C)	0.1061	-83974	1	0.0528	NA	0.671844	6	NA
rs12156537	9:111643555-111643555	C	intron_variant,non_coding_transcript_variant	MODIFIER	IKBKAP	ENSG00000070061	Transcript	ENST00000467959.1	processed_transcript	-	4of5	-	-	-	-	-	-	-	rs12156537	-	-1	-	HGNC	5959	-	-	-	-	-	-	-	-	0.1899	-	-	-	-	-	-	-	-	-	-	-	-	-	-	-	-	-	-	8.142	0.377398	-	-	0.923		chr9:111643555	(T/C)	0.1061	-83974	1	0.0528	NA	0.671844	6	NA
rs12156537	9:111643555-111643555	C	intron_variant	MODIFIER	IKBKAP	ENSG00000070061	Transcript	ENST00000537196.1	protein_coding	-	24of29	-	-	-	-	-	-	-	rs12156537	-	-1	-	HGNC	5959	-	-	-	-	ENSP00000439367	-	-	-	0.1899	-	-	-	-	-	-	-	-	-	-	-	-	-	-	-	-	-	-	8.142	0.377398	-	-	0.923		chr9:111643555	(T/C)	0.1061	-83974	1	0.0528	NA	0.671844	6	NA
rs12156537	9:111643555-111643555	C	intron_variant,NMD_transcript_variant	MODIFIER	IKBKAP	ENSG00000070061	Transcript	ENST00000495759.1	nonsense_mediated_decay	-	5of11	-	-	-	-	-	-	-	rs12156537	-	-1	cds_start_NF	HGNC	5959	-	-	-	-	ENSP00000433514	-	-	-	0.1899	-	-	-	-	-	-	-	-	-	-	-	-	-	-	-	-	-	-	8.142	0.377398	-	-	0.923		chr9:111643555	(T/C)	0.1061	-83974	1	0.0528	NA	0.671844	6	NA
rs1216757502	9:111673109-111673109	A	intron_variant	MODIFIER	IKBKAP	ENSG00000070061	Transcript	ENST00000374647.5	protein_coding	-	12of36	-	-	-	-	-	-	-	rs1216757502	-	-1	-	HGNC	5959	YES	-	-	-	ENSP00000363779	-	-	-	-	-	-	-	-	-	-	-	-	-	-	-	-	-	-	-	-	-	NEUROPATHY__HEREDITARY_SENSORY_AND_AUTONOMIC__TYPE_III+MIM_morbid+ENSG00000070061,Familial_dysautonomia+Orphanet+ENSG00000070061	0.883	-0.168414	-	-	0.923		NA	NA	NA	NA	NA	NA	NA	NA	NA	NA
rs1216757502	9:111673109-111673109	A	intron_variant	MODIFIER	IKBKAP	ENSG00000070061	Transcript	ENST00000537196.1	protein_coding	-	5of29	-	-	-	-	-	-	-	rs1216757502	-	-1	-	HGNC	5959	-	-	-	-	ENSP00000439367	-	-	-	-	-	-	-	-	-	-	-	-	-	-	-	-	-	-	-	-	-	NEUROPATHY__HEREDITARY_SENSORY_AND_AUTONOMIC__TYPE_III+MIM_morbid+ENSG00000070061,Familial_dysautonomia+Orphanet+ENSG00000070061	0.883	-0.168414	-	-	0.923		NA	NA	NA	NA	NA	NA	NA	NA	NA	NA
rs1226356645	9:112038590-112038590	AA	intron_variant	MODIFIER	EPB41L4B	ENSG00000095203	Transcript	ENST00000374557.4	protein_coding	-	2of15	-	-	-	-	-	-	-	rs1226356645	-	-1	-	HGNC	19818	-	-	-	-	ENSP00000363685	-	-	-	-	-	-	-	-	-	-	-	-	-	-	-	-	-	-	-	-	-	-	-	-	-	-	0.0301		NA	NA	NA	NA	NA	NA	NA	NA	NA	NA
rs1226356645	9:112038590-112038590	AA	intron_variant	MODIFIER	EPB41L4B	ENSG00000095203	Transcript	ENST00000374566.3	protein_coding	-	2of25	-	-	-	-	-	-	-	rs1226356645	-	-1	-	HGNC	19818	YES	-	-	-	ENSP00000363694	-	-	-	-	-	-	-	-	-	-	-	-	-	-	-	-	-	-	-	-	-	-	-	-	-	-	0.0301		NA	NA	NA	NA	NA	NA	NA	NA	NA	NA
rs1232312709	9:111781151-111781151	GCT	downstream_gene_variant	MODIFIER	TMEM245	ENSG00000106771	Transcript	ENST00000472207.1	retained_intron	-	-	-	-	-	-	-	-	-	rs1232312709	54	-1	-	HGNC	1363	-	-	-	-	-	-	-	-	-	-	-	-	-	-	-	-	-	-	-	-	-	-	-	-	-	-	-	0.79	-0.185111	-	-	-		NA	NA	NA	NA	NA	NA	NA	NA	NA	NA
rs1232312709	9:111781151-111781151	GCT	downstream_gene_variant	MODIFIER	TMEM245	ENSG00000106771	Transcript	ENST00000491854.1	nonsense_mediated_decay	-	-	-	-	-	-	-	-	-	rs1232312709	1216	-1	-	HGNC	1363	-	-	-	-	ENSP00000417842	-	-	-	-	-	-	-	-	-	-	-	-	-	-	-	-	-	-	-	-	-	-	0.79	-0.185111	-	-	-		NA	NA	NA	NA	NA	NA	NA	NA	NA	NA
rs1232312709	9:111781151-111781151	GCT	downstream_gene_variant	MODIFIER	TMEM245	ENSG00000106771	Transcript	ENST00000413712.2	protein_coding	-	-	-	-	-	-	-	-	-	rs1232312709	1032	-1	cds_start_NF	HGNC	1363	-	-	-	-	ENSP00000394798	-	-	-	-	-	-	-	-	-	-	-	-	-	-	-	-	-	-	-	-	-	-	0.79	-0.185111	-	-	-		NA	NA	NA	NA	NA	NA	NA	NA	NA	NA
rs1232312709	9:111781151-111781151	GCT	3_prime_UTR_variant	MODIFIER	TMEM245	ENSG00000106771	Transcript	ENST00000374586.3	protein_coding	18of18	-	-	-	4260-4261	-	-	-	-	rs1232312709	-	-1	-	HGNC	1363	YES	-	-	-	ENSP00000363714	-	-	-	-	-	-	-	-	-	-	-	-	-	-	-	-	-	-	-	-	-	-	0.79	-0.185111	-	-	-		NA	NA	NA	NA	NA	NA	NA	NA	NA	NA
rs12338541	9:111633417-111633417	T	intron_variant	MODIFIER	IKBKAP	ENSG00000070061	Transcript	ENST00000537196.1	protein_coding	-	29of29	-	-	-	-	-	-	-	rs12338541	-	-1	-	HGNC	5959	-	-	-	-	ENSP00000439367	-	-	-	0.2021	-	-	-	-	-	-	-	-	-	-	-	-	-	-	-	-	-	NEUROPATHY__HEREDITARY_SENSORY_AND_AUTONOMIC__TYPE_III+MIM_morbid+ENSG00000070061,Familial_dysautonomia+Orphanet+ENSG00000070061	2.662	0.002538	-	-	0.923		chr9:111633417	(G/T)	0.202	-94112	1	0.1127	G=C,T=T	0.517995	6	NA
rs12338541	9:111633417-111633417	T	intron_variant,NMD_transcript_variant	MODIFIER	IKBKAP	ENSG00000070061	Transcript	ENST00000495759.1	nonsense_mediated_decay	-	11of11	-	-	-	-	-	-	-	rs12338541	-	-1	cds_start_NF	HGNC	5959	-	-	-	-	ENSP00000433514	-	-	-	0.2021	-	-	-	-	-	-	-	-	-	-	-	-	-	-	-	-	-	NEUROPATHY__HEREDITARY_SENSORY_AND_AUTONOMIC__TYPE_III+MIM_morbid+ENSG00000070061,Familial_dysautonomia+Orphanet+ENSG00000070061	2.662	0.002538	-	-	0.923		chr9:111633417	(G/T)	0.202	-94112	1	0.1127	G=C,T=T	0.517995	6	NA
rs12338541	9:111633417-111633417	T	intron_variant	MODIFIER	IKBKAP	ENSG00000070061	Transcript	ENST00000374647.5	protein_coding	-	36of36	-	-	-	-	-	-	-	rs12338541	-	-1	-	HGNC	5959	YES	-	-	-	ENSP00000363779	-	-	-	0.2021	-	-	-	-	-	-	-	-	-	-	-	-	-	-	-	-	-	NEUROPATHY__HEREDITARY_SENSORY_AND_AUTONOMIC__TYPE_III+MIM_morbid+ENSG00000070061,Familial_dysautonomia+Orphanet+ENSG00000070061	2.662	0.002538	-	-	0.923		chr9:111633417	(G/T)	0.202	-94112	1	0.1127	G=C,T=T	0.517995	6	NA
rs12341419	9:111650663-111650663	A	intron_variant	MODIFIER	IKBKAP	ENSG00000070061	Transcript	ENST00000537196.1	protein_coding	-	22of29	-	-	-	-	-	-	-	rs12341419	-	-1	-	HGNC	5959	-	-	-	-	ENSP00000439367	-	-	-	0.134	-	-	-	-	-	-	-	-	-	-	-	-	-	-	-	-	-	-	1.062	-0.14107	-	-	0.923		chr9:111650663	(G/A)	0.1313	-76866	1	0.0673	NA	0.0737701	5	NA
rs12341419	9:111650663-111650663	A	intron_variant,NMD_transcript_variant	MODIFIER	IKBKAP	ENSG00000070061	Transcript	ENST00000495759.1	nonsense_mediated_decay	-	3of11	-	-	-	-	-	-	-	rs12341419	-	-1	cds_start_NF	HGNC	5959	-	-	-	-	ENSP00000433514	-	-	-	0.134	-	-	-	-	-	-	-	-	-	-	-	-	-	-	-	-	-	-	1.062	-0.14107	-	-	0.923		chr9:111650663	(G/A)	0.1313	-76866	1	0.0673	NA	0.0737701	5	NA
rs12341419	9:111650663-111650663	A	intron_variant	MODIFIER	IKBKAP	ENSG00000070061	Transcript	ENST00000374647.5	protein_coding	-	29of36	-	-	-	-	-	-	-	rs12341419	-	-1	-	HGNC	5959	YES	-	-	-	ENSP00000363779	-	-	-	0.134	-	-	-	-	-	-	-	-	-	-	-	-	-	-	-	-	-	-	1.062	-0.14107	-	-	0.923		chr9:111650663	(G/A)	0.1313	-76866	1	0.0673	NA	0.0737701	5	NA
rs12341419	9:111650663-111650663	A	intron_variant,non_coding_transcript_variant	MODIFIER	IKBKAP	ENSG00000070061	Transcript	ENST00000467959.1	processed_transcript	-	2of5	-	-	-	-	-	-	-	rs12341419	-	-1	-	HGNC	5959	-	-	-	-	-	-	-	-	0.134	-	-	-	-	-	-	-	-	-	-	-	-	-	-	-	-	-	-	1.062	-0.14107	-	-	0.923		chr9:111650663	(G/A)	0.1313	-76866	1	0.0673	NA	0.0737701	5	NA
rs12343893	9:111871341-111871341	T	intron_variant	MODIFIER	TMEM245	ENSG00000106771	Transcript	ENST00000374586.3	protein_coding	-	1of17	-	-	-	-	-	-	-	rs12343893	-	-1	-	HGNC	1363	YES	-	-	-	ENSP00000363714	-	-	-	0.4615	-	-	-	-	-	-	-	-	-	-	-	-	-	-	-	-	-	-	3.3	0.042306	-	-	-		chr9:111871341	(A/T)	0.4798	143812	0.937	0.4238	A=T,T=C	0.627654	4	NA
rs12343893	9:111871341-111871341	T	upstream_gene_variant	MODIFIER	TMEM245	ENSG00000106771	Transcript	ENST00000491854.1	nonsense_mediated_decay	-	-	-	-	-	-	-	-	-	rs12343893	573	-1	-	HGNC	1363	-	-	-	-	ENSP00000417842	-	-	-	0.4615	-	-	-	-	-	-	-	-	-	-	-	-	-	-	-	-	-	-	3.3	0.042306	-	-	-		chr9:111871341	(A/T)	0.4798	143812	0.937	0.4238	A=T,T=C	0.627654	4	NA
rs12344049	9:111652477-111652477	A	intron_variant	MODIFIER	IKBKAP	ENSG00000070061	Transcript	ENST00000374647.5	protein_coding	-	28of36	-	-	-	-	-	-	-	rs12344049	-	-1	-	HGNC	5959	YES	-	-	-	ENSP00000363779	-	-	-	0.1412	-	-	-	-	-	-	-	-	-	-	-	-	-	-	-	-	-	-	0.294	-0.330853	-	-	0.923		NA	NA	NA	NA	NA	NA	NA	NA	NA	NA
rs12344049	9:111652477-111652477	A	upstream_gene_variant	MODIFIER	IKBKAP	ENSG00000070061	Transcript	ENST00000467959.1	processed_transcript	-	-	-	-	-	-	-	-	-	rs12344049	513	-1	-	HGNC	5959	-	-	-	-	-	-	-	-	0.1412	-	-	-	-	-	-	-	-	-	-	-	-	-	-	-	-	-	-	0.294	-0.330853	-	-	0.923		NA	NA	NA	NA	NA	NA	NA	NA	NA	NA
rs12344049	9:111652477-111652477	A	intron_variant,NMD_transcript_variant	MODIFIER	IKBKAP	ENSG00000070061	Transcript	ENST00000495759.1	nonsense_mediated_decay	-	2of11	-	-	-	-	-	-	-	rs12344049	-	-1	cds_start_NF	HGNC	5959	-	-	-	-	ENSP00000433514	-	-	-	0.1412	-	-	-	-	-	-	-	-	-	-	-	-	-	-	-	-	-	-	0.294	-0.330853	-	-	0.923		NA	NA	NA	NA	NA	NA	NA	NA	NA	NA
rs12344049	9:111652477-111652477	A	intron_variant	MODIFIER	IKBKAP	ENSG00000070061	Transcript	ENST00000537196.1	protein_coding	-	21of29	-	-	-	-	-	-	-	rs12344049	-	-1	-	HGNC	5959	-	-	-	-	ENSP00000439367	-	-	-	0.1412	-	-	-	-	-	-	-	-	-	-	-	-	-	-	-	-	-	-	0.294	-0.330853	-	-	0.923		NA	NA	NA	NA	NA	NA	NA	NA	NA	NA
rs12345432	9:111654069-111654069	G	intron_variant	MODIFIER	IKBKAP	ENSG00000070061	Transcript	ENST00000537196.1	protein_coding	-	20of29	-	-	-	-	-	-	-	rs12345432	-	-1	-	HGNC	5959	-	-	-	-	ENSP00000439367	-	-	-	0.2109	-	-	-	-	-	-	-	-	-	-	-	-	-	-	-	-	-	-	1.013	-0.148051	-	-	0.923		chr9:111654069	(C/G)	0.202	-73460	1	0.1127	C=C,G=T	0.76287	6	NA
rs12345432	9:111654069-111654069	G	upstream_gene_variant	MODIFIER	IKBKAP	ENSG00000070061	Transcript	ENST00000467959.1	processed_transcript	-	-	-	-	-	-	-	-	-	rs12345432	2105	-1	-	HGNC	5959	-	-	-	-	-	-	-	-	0.2109	-	-	-	-	-	-	-	-	-	-	-	-	-	-	-	-	-	-	1.013	-0.148051	-	-	0.923		chr9:111654069	(C/G)	0.202	-73460	1	0.1127	C=C,G=T	0.76287	6	NA
rs12345432	9:111654069-111654069	G	intron_variant	MODIFIER	IKBKAP	ENSG00000070061	Transcript	ENST00000374647.5	protein_coding	-	27of36	-	-	-	-	-	-	-	rs12345432	-	-1	-	HGNC	5959	YES	-	-	-	ENSP00000363779	-	-	-	0.2109	-	-	-	-	-	-	-	-	-	-	-	-	-	-	-	-	-	-	1.013	-0.148051	-	-	0.923		chr9:111654069	(C/G)	0.202	-73460	1	0.1127	C=C,G=T	0.76287	6	NA
rs12345432	9:111654069-111654069	G	intron_variant,NMD_transcript_variant	MODIFIER	IKBKAP	ENSG00000070061	Transcript	ENST00000495759.1	nonsense_mediated_decay	-	1of11	-	-	-	-	-	-	-	rs12345432	-	-1	cds_start_NF	HGNC	5959	-	-	-	-	ENSP00000433514	-	-	-	0.2109	-	-	-	-	-	-	-	-	-	-	-	-	-	-	-	-	-	-	1.013	-0.148051	-	-	0.923		chr9:111654069	(C/G)	0.202	-73460	1	0.1127	C=C,G=T	0.76287	6	NA
rs12347822	9:111646525-111646525	A	intron_variant	MODIFIER	IKBKAP	ENSG00000070061	Transcript	ENST00000537196.1	protein_coding	-	22of29	-	-	-	-	-	-	-	rs12347822	-	-1	-	HGNC	5959	-	-	-	-	ENSP00000439367	-	-	-	-	-	-	-	-	-	-	-	-	-	-	-	-	-	-	-	-	-	-	2.37	-0.017197	-	-	0.923		chr9:111646525	(T/C)	0.1061	-81004	1	0.0528	NA	0.671844	5	NA
rs12347822	9:111646525-111646525	A	intron_variant,non_coding_transcript_variant	MODIFIER	IKBKAP	ENSG00000070061	Transcript	ENST00000467959.1	processed_transcript	-	2of5	-	-	-	-	-	-	-	rs12347822	-	-1	-	HGNC	5959	-	-	-	-	-	-	-	-	-	-	-	-	-	-	-	-	-	-	-	-	-	-	-	-	-	-	-	2.37	-0.017197	-	-	0.923		chr9:111646525	(T/C)	0.1061	-81004	1	0.0528	NA	0.671844	5	NA
rs12347822	9:111646525-111646525	C	intron_variant,NMD_transcript_variant	MODIFIER	IKBKAP	ENSG00000070061	Transcript	ENST00000495759.1	nonsense_mediated_decay	-	3of11	-	-	-	-	-	-	-	rs12347822	-	-1	cds_start_NF	HGNC	5959	-	-	-	-	ENSP00000433514	-	-	-	0.1847	-	-	-	-	-	-	-	-	-	-	-	-	-	-	-	-	-	-	2.619	-0.000288	-	-	0.923		chr9:111646525	(T/C)	0.1061	-81004	1	0.0528	NA	0.671844	5	NA
rs12347822	9:111646525-111646525	C	intron_variant	MODIFIER	IKBKAP	ENSG00000070061	Transcript	ENST00000374647.5	protein_coding	-	29of36	-	-	-	-	-	-	-	rs12347822	-	-1	-	HGNC	5959	YES	-	-	-	ENSP00000363779	-	-	-	0.1847	-	-	-	-	-	-	-	-	-	-	-	-	-	-	-	-	-	-	2.619	-0.000288	-	-	0.923		chr9:111646525	(T/C)	0.1061	-81004	1	0.0528	NA	0.671844	5	NA
rs12347822	9:111646525-111646525	C	intron_variant,non_coding_transcript_variant	MODIFIER	IKBKAP	ENSG00000070061	Transcript	ENST00000467959.1	processed_transcript	-	2of5	-	-	-	-	-	-	-	rs12347822	-	-1	-	HGNC	5959	-	-	-	-	-	-	-	-	0.1847	-	-	-	-	-	-	-	-	-	-	-	-	-	-	-	-	-	-	2.619	-0.000288	-	-	0.923		chr9:111646525	(T/C)	0.1061	-81004	1	0.0528	NA	0.671844	5	NA
rs12347822	9:111646525-111646525	A	intron_variant,NMD_transcript_variant	MODIFIER	IKBKAP	ENSG00000070061	Transcript	ENST00000495759.1	nonsense_mediated_decay	-	3of11	-	-	-	-	-	-	-	rs12347822	-	-1	cds_start_NF	HGNC	5959	-	-	-	-	ENSP00000433514	-	-	-	-	-	-	-	-	-	-	-	-	-	-	-	-	-	-	-	-	-	-	2.37	-0.017197	-	-	0.923		chr9:111646525	(T/C)	0.1061	-81004	1	0.0528	NA	0.671844	5	NA
rs12347822	9:111646525-111646525	C	intron_variant	MODIFIER	IKBKAP	ENSG00000070061	Transcript	ENST00000537196.1	protein_coding	-	22of29	-	-	-	-	-	-	-	rs12347822	-	-1	-	HGNC	5959	-	-	-	-	ENSP00000439367	-	-	-	0.1847	-	-	-	-	-	-	-	-	-	-	-	-	-	-	-	-	-	-	2.619	-0.000288	-	-	0.923		chr9:111646525	(T/C)	0.1061	-81004	1	0.0528	NA	0.671844	5	NA
rs12347822	9:111646525-111646525	A	intron_variant	MODIFIER	IKBKAP	ENSG00000070061	Transcript	ENST00000374647.5	protein_coding	-	29of36	-	-	-	-	-	-	-	rs12347822	-	-1	-	HGNC	5959	YES	-	-	-	ENSP00000363779	-	-	-	-	-	-	-	-	-	-	-	-	-	-	-	-	-	-	-	-	-	-	2.37	-0.017197	-	-	0.923		chr9:111646525	(T/C)	0.1061	-81004	1	0.0528	NA	0.671844	5	NA
rs12348746	9:111874746-111874746	G	upstream_gene_variant	MODIFIER	TMEM245	ENSG00000106771	Transcript	ENST00000491854.1	nonsense_mediated_decay	-	-	-	-	-	-	-	-	-	rs12348746	3978	-1	-	HGNC	1363	-	-	-	-	ENSP00000417842	-	-	-	0.4619	-	-	-	-	-	-	-	-	-	-	-	-	-	-	-	-	-	-	0.52	-0.247621	-	-	-		chr9:111874746	(A/G)	0.4798	147217	0.937	0.4238	A=T,G=C	0.739482	7	NA
rs12348746	9:111874746-111874746	G	intron_variant	MODIFIER	TMEM245	ENSG00000106771	Transcript	ENST00000374586.3	protein_coding	-	1of17	-	-	-	-	-	-	-	rs12348746	-	-1	-	HGNC	1363	YES	-	-	-	ENSP00000363714	-	-	-	0.4619	-	-	-	-	-	-	-	-	-	-	-	-	-	-	-	-	-	-	0.52	-0.247621	-	-	-		chr9:111874746	(A/G)	0.4798	147217	0.937	0.4238	A=T,G=C	0.739482	7	NA
rs12352460	9:112058964-112058964	G	intron_variant	MODIFIER	EPB41L4B	ENSG00000095203	Transcript	ENST00000374557.4	protein_coding	-	1of15	-	-	-	-	-	-	-	rs12352460	-	-1	-	HGNC	19818	-	-	-	-	ENSP00000363685	-	-	-	0.1963	-	-	-	-	-	-	-	-	-	-	-	-	-	-	-	-	-	-	2.999	0.023973	-	-	0.0301		NA	NA	NA	NA	NA	NA	NA	NA	NA	NA
rs12352460	9:112058964-112058964	G	intron_variant	MODIFIER	EPB41L4B	ENSG00000095203	Transcript	ENST00000374566.3	protein_coding	-	1of25	-	-	-	-	-	-	-	rs12352460	-	-1	-	HGNC	19818	YES	-	-	-	ENSP00000363694	-	-	-	0.1963	-	-	-	-	-	-	-	-	-	-	-	-	-	-	-	-	-	-	2.999	0.023973	-	-	0.0301		NA	NA	NA	NA	NA	NA	NA	NA	NA	NA
rs12352460	9:112058964-112058964	G	upstream_gene_variant	MODIFIER	MTND2P11	ENSG00000237124	Transcript	ENST00000423638.1	unprocessed_pseudogene	-	-	-	-	-	-	-	-	-	rs12352460	3502	1	-	HGNC	42112	YES	-	-	-	-	-	-	-	0.1963	-	-	-	-	-	-	-	-	-	-	-	-	-	-	-	-	-	-	2.999	0.023973	-	-	-		NA	NA	NA	NA	NA	NA	NA	NA	NA	NA
rs12352460	9:112058964-112058964	G	regulatory_region_variant	MODIFIER	-	-	RegulatoryFeature	ENSR00001461792	enhancer	-	-	-	-	-	-	-	-	-	rs12352460	-	-	-	-	-	-	-	-	-	-	-	-	-	0.1963	-	-	-	-	-	-	-	-	-	-	-	-	-	-	-	-	-	-	2.999	0.023973	-	-	-		NA	NA	NA	NA	NA	NA	NA	NA	NA	NA
rs12375700	9:111926898-111926898	A	intron_variant	MODIFIER	FRRS1L	ENSG00000260230	Transcript	ENST00000561981.2	protein_coding	-	1of4	-	-	-	-	-	-	-	rs12375700	-	-1	-	HGNC	1362	YES	-	-	-	ENSP00000477141	-	-	-	0.0907	-	-	-	-	-	-	-	-	-	-	-	-	-	-	-	-	-	-	9.204	0.480886	-	-	-		chr9:111926898	(G/A)	0.1061	199369	1	0.0528	NA	0.695679	7	NA
rs12377869	9:111907803-111907803	A	intron_variant	MODIFIER	FRRS1L	ENSG00000260230	Transcript	ENST00000561981.2	protein_coding	-	3of4	-	-	-	-	-	-	-	rs12377869	-	-1	-	HGNC	1362	YES	-	-	-	ENSP00000477141	-	-	-	0.3608	-	-	-	-	-	-	-	-	-	-	-	-	-	-	-	-	-	-	1.657	-0.074448	-	-	-		chr9:111907803	(C/A)	0.4242	180274	0.9431	0.5374	C=T,A=C	0.0360383	6	NA
rs1240421989	9:112047740-112047740	T	intron_variant	MODIFIER	EPB41L4B	ENSG00000095203	Transcript	ENST00000374557.4	protein_coding	-	1of15	-	-	-	-	-	-	-	rs1240421989	-	-1	-	HGNC	19818	-	-	-	-	ENSP00000363685	-	-	-	-	-	-	-	-	-	-	-	-	-	-	-	-	-	-	-	-	-	-	4.322	0.103286	-	-	0.0301		NA	NA	NA	NA	NA	NA	NA	NA	NA	NA
rs1240421989	9:112047740-112047740	T	intron_variant	MODIFIER	EPB41L4B	ENSG00000095203	Transcript	ENST00000374566.3	protein_coding	-	1of25	-	-	-	-	-	-	-	rs1240421989	-	-1	-	HGNC	19818	YES	-	-	-	ENSP00000363694	-	-	-	-	-	-	-	-	-	-	-	-	-	-	-	-	-	-	-	-	-	-	4.322	0.103286	-	-	0.0301		NA	NA	NA	NA	NA	NA	NA	NA	NA	NA
rs1249866765	9:111661422-111661422	A	intron_variant	MODIFIER	IKBKAP	ENSG00000070061	Transcript	ENST00000374647.5	protein_coding	-	20of36	-	-	-	-	-	-	-	rs1249866765	-	-1	-	HGNC	5959	YES	-	-	-	ENSP00000363779	-	-	-	-	-	-	-	-	-	-	-	-	-	-	-	-	-	-	-	-	-	-	0.13	-0.445861	-	-	0.923		NA	NA	NA	NA	NA	NA	NA	NA	NA	NA
rs1249866765	9:111661422-111661422	A	intron_variant	MODIFIER	IKBKAP	ENSG00000070061	Transcript	ENST00000537196.1	protein_coding	-	13of29	-	-	-	-	-	-	-	rs1249866765	-	-1	-	HGNC	5959	-	-	-	-	ENSP00000439367	-	-	-	-	-	-	-	-	-	-	-	-	-	-	-	-	-	-	-	-	-	-	0.13	-0.445861	-	-	0.923		NA	NA	NA	NA	NA	NA	NA	NA	NA	NA
rs1252108446	9:111743768-111743768	C	upstream_gene_variant	MODIFIER	CTNNAL1	ENSG00000119326	Transcript	ENST00000488130.1	processed_transcript	-	-	-	-	-	-	-	-	-	rs1252108446	4068	-1	-	HGNC	2512	-	-	-	-	-	-	-	-	-	-	-	-	-	-	-	-	-	-	-	-	-	-	-	-	-	-	-	1.177	-0.125915	-	-	0.951		NA	NA	NA	NA	NA	NA	NA	NA	NA	NA
rs1252108446	9:111743768-111743768	C	intron_variant	MODIFIER	CTNNAL1	ENSG00000119326	Transcript	ENST00000374595.4	protein_coding	-	6of18	-	-	-	-	-	-	-	rs1252108446	-	-1	-	HGNC	2512	-	-	-	-	ENSP00000363723	-	-	-	-	-	-	-	-	-	-	-	-	-	-	-	-	-	-	-	-	-	-	1.177	-0.125915	-	-	0.951		NA	NA	NA	NA	NA	NA	NA	NA	NA	NA
rs1252108446	9:111743768-111743768	C	intron_variant	MODIFIER	CTNNAL1	ENSG00000119326	Transcript	ENST00000325580.6	protein_coding	-	6of16	-	-	-	-	-	-	-	rs1252108446	-	-1	-	HGNC	2512	-	-	-	-	ENSP00000323351	-	-	-	-	-	-	-	-	-	-	-	-	-	-	-	-	-	-	-	-	-	-	1.177	-0.125915	-	-	0.951		NA	NA	NA	NA	NA	NA	NA	NA	NA	NA
rs1252108446	9:111743768-111743768	C	intron_variant	MODIFIER	CTNNAL1	ENSG00000119326	Transcript	ENST00000325551.4	protein_coding	-	6of18	-	-	-	-	-	-	-	rs1252108446	-	-1	-	HGNC	2512	YES	-	-	-	ENSP00000320434	-	-	-	-	-	-	-	-	-	-	-	-	-	-	-	-	-	-	-	-	-	-	1.177	-0.125915	-	-	0.951		NA	NA	NA	NA	NA	NA	NA	NA	NA	NA
rs12552126	9:111709628-111709628	T	intron_variant	MODIFIER	CTNNAL1	ENSG00000119326	Transcript	ENST00000325580.6	protein_coding	-	13of16	-	-	-	-	-	-	-	rs12552126	-	-1	-	HGNC	2512	-	-	-	-	ENSP00000323351	-	-	-	0.112	-	-	-	-	-	-	-	-	-	-	-	-	-	-	-	-	-	-	2.323	-0.020543	-	-	0.951		chr9:111709628	(C/T)	0.1667	-17901	1	0.0891	NA	0.861662	6	NA
rs12552126	9:111709628-111709628	A	intron_variant	MODIFIER	CTNNAL1	ENSG00000119326	Transcript	ENST00000374594.1	protein_coding	-	4of7	-	-	-	-	-	-	-	rs12552126	-	-1	-	HGNC	2512	-	-	-	-	ENSP00000363722	-	-	-	-	-	-	-	-	-	-	-	-	-	-	-	-	-	-	-	-	-	-	1.737	-0.067092	-	-	0.951		chr9:111709628	(C/T)	0.1667	-17901	1	0.0891	NA	0.861662	6	NA
rs12552126	9:111709628-111709628	T	intron_variant	MODIFIER	CTNNAL1	ENSG00000119326	Transcript	ENST00000374594.1	protein_coding	-	4of7	-	-	-	-	-	-	-	rs12552126	-	-1	-	HGNC	2512	-	-	-	-	ENSP00000363722	-	-	-	0.112	-	-	-	-	-	-	-	-	-	-	-	-	-	-	-	-	-	-	2.323	-0.020543	-	-	0.951		chr9:111709628	(C/T)	0.1667	-17901	1	0.0891	NA	0.861662	6	NA
rs12552126	9:111709628-111709628	T	intron_variant	MODIFIER	CTNNAL1	ENSG00000119326	Transcript	ENST00000374595.4	protein_coding	-	15of18	-	-	-	-	-	-	-	rs12552126	-	-1	-	HGNC	2512	-	-	-	-	ENSP00000363723	-	-	-	0.112	-	-	-	-	-	-	-	-	-	-	-	-	-	-	-	-	-	-	2.323	-0.020543	-	-	0.951		chr9:111709628	(C/T)	0.1667	-17901	1	0.0891	NA	0.861662	6	NA
rs12552126	9:111709628-111709628	T	intron_variant	MODIFIER	CTNNAL1	ENSG00000119326	Transcript	ENST00000325551.4	protein_coding	-	15of18	-	-	-	-	-	-	-	rs12552126	-	-1	-	HGNC	2512	YES	-	-	-	ENSP00000320434	-	-	-	0.112	-	-	-	-	-	-	-	-	-	-	-	-	-	-	-	-	-	-	2.323	-0.020543	-	-	0.951		chr9:111709628	(C/T)	0.1667	-17901	1	0.0891	NA	0.861662	6	NA
rs12552126	9:111709628-111709628	A	intron_variant	MODIFIER	CTNNAL1	ENSG00000119326	Transcript	ENST00000325551.4	protein_coding	-	15of18	-	-	-	-	-	-	-	rs12552126	-	-1	-	HGNC	2512	YES	-	-	-	ENSP00000320434	-	-	-	-	-	-	-	-	-	-	-	-	-	-	-	-	-	-	-	-	-	-	1.737	-0.067092	-	-	0.951		chr9:111709628	(C/T)	0.1667	-17901	1	0.0891	NA	0.861662	6	NA
rs12552126	9:111709628-111709628	A	intron_variant	MODIFIER	FAM206A	ENSG00000119328	Transcript	ENST00000374624.3	protein_coding	-	3of3	-	-	-	-	-	-	-	rs12552126	-	1	-	HGNC	1364	-	-	-	-	ENSP00000363754	-	-	-	-	-	-	-	-	-	-	-	-	-	-	-	-	-	-	-	-	-	-	1.737	-0.067092	-	-	-		chr9:111709628	(C/T)	0.1667	-17901	1	0.0891	NA	0.861662	6	NA
rs12552126	9:111709628-111709628	A	intron_variant	MODIFIER	CTNNAL1	ENSG00000119326	Transcript	ENST00000325580.6	protein_coding	-	13of16	-	-	-	-	-	-	-	rs12552126	-	-1	-	HGNC	2512	-	-	-	-	ENSP00000323351	-	-	-	-	-	-	-	-	-	-	-	-	-	-	-	-	-	-	-	-	-	-	1.737	-0.067092	-	-	0.951		chr9:111709628	(C/T)	0.1667	-17901	1	0.0891	NA	0.861662	6	NA
rs12552126	9:111709628-111709628	T	intron_variant	MODIFIER	FAM206A	ENSG00000119328	Transcript	ENST00000374624.3	protein_coding	-	3of3	-	-	-	-	-	-	-	rs12552126	-	1	-	HGNC	1364	-	-	-	-	ENSP00000363754	-	-	-	0.112	-	-	-	-	-	-	-	-	-	-	-	-	-	-	-	-	-	-	2.323	-0.020543	-	-	-		chr9:111709628	(C/T)	0.1667	-17901	1	0.0891	NA	0.861662	6	NA
rs12552126	9:111709628-111709628	A	intron_variant	MODIFIER	CTNNAL1	ENSG00000119326	Transcript	ENST00000374595.4	protein_coding	-	15of18	-	-	-	-	-	-	-	rs12552126	-	-1	-	HGNC	2512	-	-	-	-	ENSP00000363723	-	-	-	-	-	-	-	-	-	-	-	-	-	-	-	-	-	-	-	-	-	-	1.737	-0.067092	-	-	0.951		chr9:111709628	(C/T)	0.1667	-17901	1	0.0891	NA	0.861662	6	NA
rs12554365	9:111921976-111921976	T	intron_variant	MODIFIER	FRRS1L	ENSG00000260230	Transcript	ENST00000561981.2	protein_coding	-	1of4	-	-	-	-	-	-	-	rs12554365	-	-1	-	HGNC	1362	YES	-	-	-	ENSP00000477141	-	-	-	0.0897	-	-	-	-	-	-	-	-	-	-	-	-	-	-	-	-	-	-	1.361	-0.104269	-	-	-		chr9:111921976	(C/T)	0.1111	194447	1	0.0557	NA	0.712654	2b	NA
rs12554670	9:111993258-111993258	A	intron_variant	MODIFIER	EPB41L4B	ENSG00000095203	Transcript	ENST00000374566.3	protein_coding	-	15of25	-	-	-	-	-	-	-	rs12554670	-	-1	-	HGNC	19818	YES	-	-	-	ENSP00000363694	-	-	-	0.4559	-	-	-	-	-	-	-	-	-	-	-	-	-	-	-	-	-	-	0.617	-0.222022	-	-	0.0301		chr9:111993258	(G/A)	0.4141	265729	0.1885	0.0224	NA	0.956811	7	NA
rs12555138	9:112039936-112039936	A	intron_variant	MODIFIER	EPB41L4B	ENSG00000095203	Transcript	ENST00000374557.4	protein_coding	-	2of15	-	-	-	-	-	-	-	rs12555138	-	-1	-	HGNC	19818	-	-	-	-	ENSP00000363685	-	-	-	0.124	-	-	-	-	-	-	-	-	-	-	-	-	-	-	-	-	-	-	0.536	-0.243134	-	-	0.0301		NA	NA	NA	NA	NA	NA	NA	NA	NA	NA
rs12555138	9:112039936-112039936	C	intron_variant	MODIFIER	EPB41L4B	ENSG00000095203	Transcript	ENST00000374557.4	protein_coding	-	2of15	-	-	-	-	-	-	-	rs12555138	-	-1	-	HGNC	19818	-	-	-	-	ENSP00000363685	-	-	-	-	-	-	-	-	-	-	-	-	-	-	-	-	-	-	-	-	-	-	0.364	-0.299986	-	-	0.0301		NA	NA	NA	NA	NA	NA	NA	NA	NA	NA
rs12555138	9:112039936-112039936	A	intron_variant	MODIFIER	EPB41L4B	ENSG00000095203	Transcript	ENST00000374566.3	protein_coding	-	2of25	-	-	-	-	-	-	-	rs12555138	-	-1	-	HGNC	19818	YES	-	-	-	ENSP00000363694	-	-	-	0.124	-	-	-	-	-	-	-	-	-	-	-	-	-	-	-	-	-	-	0.536	-0.243134	-	-	0.0301		NA	NA	NA	NA	NA	NA	NA	NA	NA	NA
rs12555138	9:112039936-112039936	C	intron_variant	MODIFIER	EPB41L4B	ENSG00000095203	Transcript	ENST00000374566.3	protein_coding	-	2of25	-	-	-	-	-	-	-	rs12555138	-	-1	-	HGNC	19818	YES	-	-	-	ENSP00000363694	-	-	-	-	-	-	-	-	-	-	-	-	-	-	-	-	-	-	-	-	-	-	0.364	-0.299986	-	-	0.0301		NA	NA	NA	NA	NA	NA	NA	NA	NA	NA
rs1260709677	9:112033349-112033356	-	regulatory_region_variant	MODIFIER	-	-	RegulatoryFeature	ENSR00001757675	enhancer	-	-	-	-	-	-	-	-	-	rs1260709677	-	-	-	-	-	-	-	-	-	-	-	-	-	-	-	-	-	-	-	-	-	-	-	-	-	-	-	-	-	-	-	-	-	-	-	-	-		NA	NA	NA	NA	NA	NA	NA	NA	NA	NA
rs1260709677	9:112033349-112033356	-	intron_variant	MODIFIER	EPB41L4B	ENSG00000095203	Transcript	ENST00000374566.3	protein_coding	-	2of25	-	-	-	-	-	-	-	rs1260709677	-	-1	-	HGNC	19818	YES	-	-	-	ENSP00000363694	-	-	-	-	-	-	-	-	-	-	-	-	-	-	-	-	-	-	-	-	-	-	-	-	-	-	0.0301		NA	NA	NA	NA	NA	NA	NA	NA	NA	NA
rs1260709677	9:112033349-112033356	-	downstream_gene_variant	MODIFIER	AL358815.1	ENSG00000265647	Transcript	ENST00000578641.1	miRNA	-	-	-	-	-	-	-	-	-	rs1260709677	4695	1	-	Clone_based_ensembl_gene	-	YES	-	-	-	-	-	-	-	-	-	-	-	-	-	-	-	-	-	-	-	-	-	-	-	-	-	-	-	-	-	-	-		NA	NA	NA	NA	NA	NA	NA	NA	NA	NA
rs1260709677	9:112033349-112033356	-	intron_variant	MODIFIER	EPB41L4B	ENSG00000095203	Transcript	ENST00000374557.4	protein_coding	-	2of15	-	-	-	-	-	-	-	rs1260709677	-	-1	-	HGNC	19818	-	-	-	-	ENSP00000363685	-	-	-	-	-	-	-	-	-	-	-	-	-	-	-	-	-	-	-	-	-	-	-	-	-	-	0.0301		NA	NA	NA	NA	NA	NA	NA	NA	NA	NA
rs12683697	9:111709659-111709659	T	intron_variant	MODIFIER	CTNNAL1	ENSG00000119326	Transcript	ENST00000325580.6	protein_coding	-	13of16	-	-	-	-	-	-	-	rs12683697	-	-1	-	HGNC	2512	-	-	-	-	ENSP00000323351	-	-	-	0.1989	-	-	-	-	-	-	-	-	-	-	-	-	-	-	-	-	-	-	1.578	-0.081935	-	-	0.951		chr9:111709659	(C/T)	0.3081	-17870	1	1	C=T,T=C	2.57e-08	6	NA
rs12683697	9:111709659-111709659	T	intron_variant	MODIFIER	CTNNAL1	ENSG00000119326	Transcript	ENST00000325551.4	protein_coding	-	15of18	-	-	-	-	-	-	-	rs12683697	-	-1	-	HGNC	2512	YES	-	-	-	ENSP00000320434	-	-	-	0.1989	-	-	-	-	-	-	-	-	-	-	-	-	-	-	-	-	-	-	1.578	-0.081935	-	-	0.951		chr9:111709659	(C/T)	0.3081	-17870	1	1	C=T,T=C	2.57e-08	6	NA
rs12683697	9:111709659-111709659	T	intron_variant	MODIFIER	CTNNAL1	ENSG00000119326	Transcript	ENST00000374595.4	protein_coding	-	15of18	-	-	-	-	-	-	-	rs12683697	-	-1	-	HGNC	2512	-	-	-	-	ENSP00000363723	-	-	-	0.1989	-	-	-	-	-	-	-	-	-	-	-	-	-	-	-	-	-	-	1.578	-0.081935	-	-	0.951		chr9:111709659	(C/T)	0.3081	-17870	1	1	C=T,T=C	2.57e-08	6	NA
rs12683697	9:111709659-111709659	T	intron_variant	MODIFIER	FAM206A	ENSG00000119328	Transcript	ENST00000374624.3	protein_coding	-	3of3	-	-	-	-	-	-	-	rs12683697	-	1	-	HGNC	1364	-	-	-	-	ENSP00000363754	-	-	-	0.1989	-	-	-	-	-	-	-	-	-	-	-	-	-	-	-	-	-	-	1.578	-0.081935	-	-	-		chr9:111709659	(C/T)	0.3081	-17870	1	1	C=T,T=C	2.57e-08	6	NA
rs12683697	9:111709659-111709659	T	intron_variant	MODIFIER	CTNNAL1	ENSG00000119326	Transcript	ENST00000374594.1	protein_coding	-	4of7	-	-	-	-	-	-	-	rs12683697	-	-1	-	HGNC	2512	-	-	-	-	ENSP00000363722	-	-	-	0.1989	-	-	-	-	-	-	-	-	-	-	-	-	-	-	-	-	-	-	1.578	-0.081935	-	-	0.951		chr9:111709659	(C/T)	0.3081	-17870	1	1	C=T,T=C	2.57e-08	6	NA
rs12683988	9:111867290-111867290	C	intron_variant	MODIFIER	TMEM245	ENSG00000106771	Transcript	ENST00000374586.3	protein_coding	-	3of17	-	-	-	-	-	-	-	rs12683988	-	-1	-	HGNC	1363	YES	-	-	-	ENSP00000363714	-	-	-	0.1977	-	-	-	-	-	-	-	-	-	-	-	-	-	-	-	-	-	-	4.722	0.127706	-	-	-		chr9:111867290	(T/C)	0.303	139761	0.9518	0.8847	T=T,C=C	0.0598301	6	NA
rs12683988	9:111867290-111867290	C	intron_variant,NMD_transcript_variant	MODIFIER	TMEM245	ENSG00000106771	Transcript	ENST00000491854.1	nonsense_mediated_decay	-	2of15	-	-	-	-	-	-	-	rs12683988	-	-1	-	HGNC	1363	-	-	-	-	ENSP00000417842	-	-	-	0.1977	-	-	-	-	-	-	-	-	-	-	-	-	-	-	-	-	-	-	4.722	0.127706	-	-	-		chr9:111867290	(T/C)	0.303	139761	0.9518	0.8847	T=T,C=C	0.0598301	6	NA
rs12686212	9:111823994-111823994	A	intron_variant,NMD_transcript_variant	MODIFIER	TMEM245	ENSG00000106771	Transcript	ENST00000491854.1	nonsense_mediated_decay	-	8of15	-	-	-	-	-	-	-	rs12686212	-	-1	-	HGNC	1363	-	-	-	-	ENSP00000417842	-	-	-	0.1955	-	-	-	-	-	-	-	-	-	-	-	-	-	-	-	-	-	-	1.586	-0.081118	-	-	-		chr9:111823994	(G/A)	0.303	96465	0.9518	0.8847	G=T,A=C	0.0402375	6	NA
rs12686212	9:111823994-111823994	A	intron_variant	MODIFIER	TMEM245	ENSG00000106771	Transcript	ENST00000374586.3	protein_coding	-	10of17	-	-	-	-	-	-	-	rs12686212	-	-1	-	HGNC	1363	YES	-	-	-	ENSP00000363714	-	-	-	0.1955	-	-	-	-	-	-	-	-	-	-	-	-	-	-	-	-	-	-	1.586	-0.081118	-	-	-		chr9:111823994	(G/A)	0.303	96465	0.9518	0.8847	G=T,A=C	0.0402375	6	NA
rs12686212	9:111823994-111823994	A	intron_variant	MODIFIER	TMEM245	ENSG00000106771	Transcript	ENST00000413712.2	protein_coding	-	4of11	-	-	-	-	-	-	-	rs12686212	-	-1	cds_start_NF	HGNC	1363	-	-	-	-	ENSP00000394798	-	-	-	0.1955	-	-	-	-	-	-	-	-	-	-	-	-	-	-	-	-	-	-	1.586	-0.081118	-	-	-		chr9:111823994	(G/A)	0.303	96465	0.9518	0.8847	G=T,A=C	0.0402375	6	NA
rs12686214	9:111824040-111824040	A	intron_variant,NMD_transcript_variant	MODIFIER	TMEM245	ENSG00000106771	Transcript	ENST00000491854.1	nonsense_mediated_decay	-	8of15	-	-	-	-	-	-	-	rs12686214	-	-1	-	HGNC	1363	-	-	-	-	ENSP00000417842	-	-	-	0.1967	-	-	-	-	-	-	-	-	-	-	-	-	-	-	-	-	-	-	0.099	-0.483707	-	-	-		chr9:111824040	(G/A)	0.303	96511	0.9518	0.8847	G=T,A=C	0.035848	7	NA
rs12686214	9:111824040-111824040	A	intron_variant	MODIFIER	TMEM245	ENSG00000106771	Transcript	ENST00000413712.2	protein_coding	-	4of11	-	-	-	-	-	-	-	rs12686214	-	-1	cds_start_NF	HGNC	1363	-	-	-	-	ENSP00000394798	-	-	-	0.1967	-	-	-	-	-	-	-	-	-	-	-	-	-	-	-	-	-	-	0.099	-0.483707	-	-	-		chr9:111824040	(G/A)	0.303	96511	0.9518	0.8847	G=T,A=C	0.035848	7	NA
rs12686214	9:111824040-111824040	A	intron_variant	MODIFIER	TMEM245	ENSG00000106771	Transcript	ENST00000374586.3	protein_coding	-	10of17	-	-	-	-	-	-	-	rs12686214	-	-1	-	HGNC	1363	YES	-	-	-	ENSP00000363714	-	-	-	0.1967	-	-	-	-	-	-	-	-	-	-	-	-	-	-	-	-	-	-	0.099	-0.483707	-	-	-		chr9:111824040	(G/A)	0.303	96511	0.9518	0.8847	G=T,A=C	0.035848	7	NA
rs12686767	9:111791992-111791992	C	intron_variant	MODIFIER	TMEM245	ENSG00000106771	Transcript	ENST00000413712.2	protein_coding	-	11of11	-	-	-	-	-	-	-	rs12686767	-	-1	cds_start_NF	HGNC	1363	-	-	-	-	ENSP00000394798	-	-	-	0.1082	-	-	-	-	-	-	-	-	-	-	-	-	-	-	-	-	-	-	1.07	-0.139972	-	-	-		chr9:111791992	(T/C)	0.1616	64463	1	0.0858	NA	0.416743	6	NA
rs12686767	9:111791992-111791992	C	intron_variant	MODIFIER	TMEM245	ENSG00000106771	Transcript	ENST00000374586.3	protein_coding	-	17of17	-	-	-	-	-	-	-	rs12686767	-	-1	-	HGNC	1363	YES	-	-	-	ENSP00000363714	-	-	-	0.1082	-	-	-	-	-	-	-	-	-	-	-	-	-	-	-	-	-	-	1.07	-0.139972	-	-	-		chr9:111791992	(T/C)	0.1616	64463	1	0.0858	NA	0.416743	6	NA
rs12686767	9:111791992-111791992	C	intron_variant,non_coding_transcript_variant	MODIFIER	TMEM245	ENSG00000106771	Transcript	ENST00000472207.1	retained_intron	-	3of3	-	-	-	-	-	-	-	rs12686767	-	-1	-	HGNC	1363	-	-	-	-	-	-	-	-	0.1082	-	-	-	-	-	-	-	-	-	-	-	-	-	-	-	-	-	-	1.07	-0.139972	-	-	-		chr9:111791992	(T/C)	0.1616	64463	1	0.0858	NA	0.416743	6	NA
rs12686767	9:111791992-111791992	C	intron_variant,NMD_transcript_variant	MODIFIER	TMEM245	ENSG00000106771	Transcript	ENST00000491854.1	nonsense_mediated_decay	-	15of15	-	-	-	-	-	-	-	rs12686767	-	-1	-	HGNC	1363	-	-	-	-	ENSP00000417842	-	-	-	0.1082	-	-	-	-	-	-	-	-	-	-	-	-	-	-	-	-	-	-	1.07	-0.139972	-	-	-		chr9:111791992	(T/C)	0.1616	64463	1	0.0858	NA	0.416743	6	NA
rs1273469576	9:112028244-112028248	-	intron_variant	MODIFIER	EPB41L4B	ENSG00000095203	Transcript	ENST00000374557.4	protein_coding	-	4of15	-	-	-	-	-	-	-	rs1273469576	-	-1	-	HGNC	19818	-	-	-	-	ENSP00000363685	-	-	-	-	-	-	-	-	-	-	-	-	-	-	-	-	-	-	-	-	-	-	-	-	-	-	0.0301		NA	NA	NA	NA	NA	NA	NA	NA	NA	NA
rs1273469576	9:112028244-112028248	-	intron_variant	MODIFIER	EPB41L4B	ENSG00000095203	Transcript	ENST00000374566.3	protein_coding	-	4of25	-	-	-	-	-	-	-	rs1273469576	-	-1	-	HGNC	19818	YES	-	-	-	ENSP00000363694	-	-	-	-	-	-	-	-	-	-	-	-	-	-	-	-	-	-	-	-	-	-	-	-	-	-	0.0301		NA	NA	NA	NA	NA	NA	NA	NA	NA	NA
rs1273469576	9:112028244-112028248	-	upstream_gene_variant	MODIFIER	AL358815.1	ENSG00000265647	Transcript	ENST00000578641.1	miRNA	-	-	-	-	-	-	-	-	-	rs1273469576	309	1	-	Clone_based_ensembl_gene	-	YES	-	-	-	-	-	-	-	-	-	-	-	-	-	-	-	-	-	-	-	-	-	-	-	-	-	-	-	-	-	-	-		NA	NA	NA	NA	NA	NA	NA	NA	NA	NA
rs1280219524	9:111844929-111844930	-	intron_variant	MODIFIER	TMEM245	ENSG00000106771	Transcript	ENST00000374586.3	protein_coding	-	7of17	-	-	-	-	-	-	-	rs1280219524	-	-1	-	HGNC	1363	YES	-	-	-	ENSP00000363714	-	-	-	-	-	-	-	-	-	-	-	-	-	-	-	-	-	-	-	-	-	-	-	-	-	-	-		NA	NA	NA	NA	NA	NA	NA	NA	NA	NA
rs1280219524	9:111844929-111844930	-	intron_variant	MODIFIER	TMEM245	ENSG00000106771	Transcript	ENST00000413712.2	protein_coding	-	1of11	-	-	-	-	-	-	-	rs1280219524	-	-1	cds_start_NF	HGNC	1363	-	-	-	-	ENSP00000394798	-	-	-	-	-	-	-	-	-	-	-	-	-	-	-	-	-	-	-	-	-	-	-	-	-	-	-		NA	NA	NA	NA	NA	NA	NA	NA	NA	NA
rs1280219524	9:111844929-111844930	-	intron_variant,NMD_transcript_variant	MODIFIER	TMEM245	ENSG00000106771	Transcript	ENST00000491854.1	nonsense_mediated_decay	-	5of15	-	-	-	-	-	-	-	rs1280219524	-	-1	-	HGNC	1363	-	-	-	-	ENSP00000417842	-	-	-	-	-	-	-	-	-	-	-	-	-	-	-	-	-	-	-	-	-	-	-	-	-	-	-		NA	NA	NA	NA	NA	NA	NA	NA	NA	NA
rs13296451	9:111815917-111815917	C	intron_variant	MODIFIER	TMEM245	ENSG00000106771	Transcript	ENST00000413712.2	protein_coding	-	6of11	-	-	-	-	-	-	-	rs13296451	-	-1	cds_start_NF	HGNC	1363	-	-	-	-	ENSP00000394798	-	-	-	0.2159	-	-	-	-	-	-	-	-	-	-	-	-	-	-	-	-	-	-	5.584	0.182832	-	-	-		chr9:111815917	(G/C)	0.202	88388	0.9189	0.0952	NA	0.0322995	5	NA
rs13296451	9:111815917-111815917	T	intron_variant	MODIFIER	TMEM245	ENSG00000106771	Transcript	ENST00000374586.3	protein_coding	-	12of17	-	-	-	-	-	-	-	rs13296451	-	-1	-	HGNC	1363	YES	-	-	-	ENSP00000363714	-	-	-	-	-	-	-	-	-	-	-	-	-	-	-	-	-	-	-	-	-	-	5.718	0.191685	-	-	-		chr9:111815917	(G/C)	0.202	88388	0.9189	0.0952	NA	0.0322995	5	NA
rs13296451	9:111815917-111815917	T	intron_variant,NMD_transcript_variant	MODIFIER	TMEM245	ENSG00000106771	Transcript	ENST00000491854.1	nonsense_mediated_decay	-	10of15	-	-	-	-	-	-	-	rs13296451	-	-1	-	HGNC	1363	-	-	-	-	ENSP00000417842	-	-	-	-	-	-	-	-	-	-	-	-	-	-	-	-	-	-	-	-	-	-	5.718	0.191685	-	-	-		chr9:111815917	(G/C)	0.202	88388	0.9189	0.0952	NA	0.0322995	5	NA
rs13296451	9:111815917-111815917	T	intron_variant	MODIFIER	TMEM245	ENSG00000106771	Transcript	ENST00000413712.2	protein_coding	-	6of11	-	-	-	-	-	-	-	rs13296451	-	-1	cds_start_NF	HGNC	1363	-	-	-	-	ENSP00000394798	-	-	-	-	-	-	-	-	-	-	-	-	-	-	-	-	-	-	-	-	-	-	5.718	0.191685	-	-	-		chr9:111815917	(G/C)	0.202	88388	0.9189	0.0952	NA	0.0322995	5	NA
rs13296451	9:111815917-111815917	C	intron_variant	MODIFIER	TMEM245	ENSG00000106771	Transcript	ENST00000374586.3	protein_coding	-	12of17	-	-	-	-	-	-	-	rs13296451	-	-1	-	HGNC	1363	YES	-	-	-	ENSP00000363714	-	-	-	0.2159	-	-	-	-	-	-	-	-	-	-	-	-	-	-	-	-	-	-	5.584	0.182832	-	-	-		chr9:111815917	(G/C)	0.202	88388	0.9189	0.0952	NA	0.0322995	5	NA
rs13296451	9:111815917-111815917	C	intron_variant,NMD_transcript_variant	MODIFIER	TMEM245	ENSG00000106771	Transcript	ENST00000491854.1	nonsense_mediated_decay	-	10of15	-	-	-	-	-	-	-	rs13296451	-	-1	-	HGNC	1363	-	-	-	-	ENSP00000417842	-	-	-	0.2159	-	-	-	-	-	-	-	-	-	-	-	-	-	-	-	-	-	-	5.584	0.182832	-	-	-		chr9:111815917	(G/C)	0.202	88388	0.9189	0.0952	NA	0.0322995	5	NA
rs1331445105	9:111727122-111727122	TTTTTTTT	intron_variant	MODIFIER	CTNNAL1	ENSG00000119326	Transcript	ENST00000325551.4	protein_coding	-	11of18	-	-	-	-	-	-	-	rs1331445105	-	-1	-	HGNC	2512	YES	-	-	-	ENSP00000320434	-	-	-	-	-	-	-	-	-	-	-	-	-	-	-	-	-	-	-	-	-	-	-	-	-	-	0.951		NA	NA	NA	NA	NA	NA	NA	NA	NA	NA
rs1331445105	9:111727122-111727122	TTTTTTTT	intron_variant	MODIFIER	CTNNAL1	ENSG00000119326	Transcript	ENST00000325580.6	protein_coding	-	9of16	-	-	-	-	-	-	-	rs1331445105	-	-1	-	HGNC	2512	-	-	-	-	ENSP00000323351	-	-	-	-	-	-	-	-	-	-	-	-	-	-	-	-	-	-	-	-	-	-	-	-	-	-	0.951		NA	NA	NA	NA	NA	NA	NA	NA	NA	NA
rs1331445105	9:111727122-111727122	TTTTTTTT	upstream_gene_variant	MODIFIER	CTNNAL1	ENSG00000119326	Transcript	ENST00000374594.1	protein_coding	-	-	-	-	-	-	-	-	-	rs1331445105	1287	-1	-	HGNC	2512	-	-	-	-	ENSP00000363722	-	-	-	-	-	-	-	-	-	-	-	-	-	-	-	-	-	-	-	-	-	-	-	-	-	-	0.951		NA	NA	NA	NA	NA	NA	NA	NA	NA	NA
rs1331445105	9:111727122-111727122	TTTTTTTT	intron_variant	MODIFIER	CTNNAL1	ENSG00000119326	Transcript	ENST00000374595.4	protein_coding	-	11of18	-	-	-	-	-	-	-	rs1331445105	-	-1	-	HGNC	2512	-	-	-	-	ENSP00000363723	-	-	-	-	-	-	-	-	-	-	-	-	-	-	-	-	-	-	-	-	-	-	-	-	-	-	0.951		NA	NA	NA	NA	NA	NA	NA	NA	NA	NA
rs1341214	9:111772918-111772918	C	downstream_gene_variant	MODIFIER	TMEM245	ENSG00000106771	Transcript	ENST00000374586.3	protein_coding	-	-	-	-	-	-	-	-	-	rs1341214	4514	-1	-	HGNC	1363	YES	-	-	-	ENSP00000363714	-	-	-	-	-	-	-	-	-	-	-	-	-	-	-	-	-	-	-	-	-	-	4.714	0.127193	-	-	-		chr9:111772918	(G/T)	0.4848	45389	0.9682	0.4435	G=T,T=C	0.444679	5	NA
rs1341214	9:111772918-111772918	C	intron_variant	MODIFIER	CTNNAL1	ENSG00000119326	Transcript	ENST00000325580.6	protein_coding	-	1of16	-	-	-	-	-	-	-	rs1341214	-	-1	-	HGNC	2512	-	-	-	-	ENSP00000323351	-	-	-	-	-	-	-	-	-	-	-	-	-	-	-	-	-	-	-	-	-	-	4.714	0.127193	-	-	0.951		chr9:111772918	(G/T)	0.4848	45389	0.9682	0.4435	G=T,T=C	0.444679	5	NA
rs1341214	9:111772918-111772918	C	intron_variant	MODIFIER	CTNNAL1	ENSG00000119326	Transcript	ENST00000325551.4	protein_coding	-	1of18	-	-	-	-	-	-	-	rs1341214	-	-1	-	HGNC	2512	YES	-	-	-	ENSP00000320434	-	-	-	-	-	-	-	-	-	-	-	-	-	-	-	-	-	-	-	-	-	-	4.714	0.127193	-	-	0.951		chr9:111772918	(G/T)	0.4848	45389	0.9682	0.4435	G=T,T=C	0.444679	5	NA
rs1341214	9:111772918-111772918	T	downstream_gene_variant	MODIFIER	TMEM245	ENSG00000106771	Transcript	ENST00000374586.3	protein_coding	-	-	-	-	-	-	-	-	-	rs1341214	4514	-1	-	HGNC	1363	YES	-	-	-	ENSP00000363714	-	-	-	0.4565	-	-	-	-	-	-	-	-	-	-	-	-	-	-	-	-	-	-	4.856	0.136046	-	-	-		chr9:111772918	(G/T)	0.4848	45389	0.9682	0.4435	G=T,T=C	0.444679	5	NA
rs1341214	9:111772918-111772918	C	intron_variant	MODIFIER	CTNNAL1	ENSG00000119326	Transcript	ENST00000374595.4	protein_coding	-	1of18	-	-	-	-	-	-	-	rs1341214	-	-1	-	HGNC	2512	-	-	-	-	ENSP00000363723	-	-	-	-	-	-	-	-	-	-	-	-	-	-	-	-	-	-	-	-	-	-	4.714	0.127193	-	-	0.951		chr9:111772918	(G/T)	0.4848	45389	0.9682	0.4435	G=T,T=C	0.444679	5	NA
rs1341214	9:111772918-111772918	T	intron_variant	MODIFIER	CTNNAL1	ENSG00000119326	Transcript	ENST00000325551.4	protein_coding	-	1of18	-	-	-	-	-	-	-	rs1341214	-	-1	-	HGNC	2512	YES	-	-	-	ENSP00000320434	-	-	-	0.4565	-	-	-	-	-	-	-	-	-	-	-	-	-	-	-	-	-	-	4.856	0.136046	-	-	0.951		chr9:111772918	(G/T)	0.4848	45389	0.9682	0.4435	G=T,T=C	0.444679	5	NA
rs1341214	9:111772918-111772918	C	intron_variant	MODIFIER	CTNNAL1	ENSG00000119326	Transcript	ENST00000374593.4	protein_coding	-	1of3	-	-	-	-	-	-	-	rs1341214	-	-1	-	HGNC	2512	-	-	-	-	ENSP00000363721	-	-	-	-	-	-	-	-	-	-	-	-	-	-	-	-	-	-	-	-	-	-	4.714	0.127193	-	-	0.951		chr9:111772918	(G/T)	0.4848	45389	0.9682	0.4435	G=T,T=C	0.444679	5	NA
rs1341214	9:111772918-111772918	T	intron_variant	MODIFIER	CTNNAL1	ENSG00000119326	Transcript	ENST00000325580.6	protein_coding	-	1of16	-	-	-	-	-	-	-	rs1341214	-	-1	-	HGNC	2512	-	-	-	-	ENSP00000323351	-	-	-	0.4565	-	-	-	-	-	-	-	-	-	-	-	-	-	-	-	-	-	-	4.856	0.136046	-	-	0.951		chr9:111772918	(G/T)	0.4848	45389	0.9682	0.4435	G=T,T=C	0.444679	5	NA
rs1341214	9:111772918-111772918	T	intron_variant	MODIFIER	CTNNAL1	ENSG00000119326	Transcript	ENST00000374595.4	protein_coding	-	1of18	-	-	-	-	-	-	-	rs1341214	-	-1	-	HGNC	2512	-	-	-	-	ENSP00000363723	-	-	-	0.4565	-	-	-	-	-	-	-	-	-	-	-	-	-	-	-	-	-	-	4.856	0.136046	-	-	0.951		chr9:111772918	(G/T)	0.4848	45389	0.9682	0.4435	G=T,T=C	0.444679	5	NA
rs1341214	9:111772918-111772918	T	intron_variant	MODIFIER	CTNNAL1	ENSG00000119326	Transcript	ENST00000374593.4	protein_coding	-	1of3	-	-	-	-	-	-	-	rs1341214	-	-1	-	HGNC	2512	-	-	-	-	ENSP00000363721	-	-	-	0.4565	-	-	-	-	-	-	-	-	-	-	-	-	-	-	-	-	-	-	4.856	0.136046	-	-	0.951		chr9:111772918	(G/T)	0.4848	45389	0.9682	0.4435	G=T,T=C	0.444679	5	NA
rs1341215	9:111662350-111662350	A	intron_variant	MODIFIER	IKBKAP	ENSG00000070061	Transcript	ENST00000537196.1	protein_coding	-	12of29	-	-	-	-	-	-	-	rs1341215	-	-1	-	HGNC	5959	-	-	-	-	ENSP00000439367	-	-	-	0.1915	-	-	-	-	-	-	-	-	-	-	-	1	30595370	-	-	-	-	Height+NHGRI-EBI_GWAS_catalog+rs1341215	6.44	0.241874	-	-	0.923		chr9:111662350	(G/A)	0.1212	-65179	1	0.0614	NA	0.687625	6	NA
rs1341215	9:111662350-111662350	A	intron_variant	MODIFIER	IKBKAP	ENSG00000070061	Transcript	ENST00000374647.5	protein_coding	-	19of36	-	-	-	-	-	-	-	rs1341215	-	-1	-	HGNC	5959	YES	-	-	-	ENSP00000363779	-	-	-	0.1915	-	-	-	-	-	-	-	-	-	-	-	1	30595370	-	-	-	-	Height+NHGRI-EBI_GWAS_catalog+rs1341215	6.44	0.241874	-	-	0.923		chr9:111662350	(G/A)	0.1212	-65179	1	0.0614	NA	0.687625	6	NA
rs1341216	9:111662726-111662726	T	intron_variant	MODIFIER	IKBKAP	ENSG00000070061	Transcript	ENST00000374647.5	protein_coding	-	18of36	-	-	-	-	-	-	-	rs1341216	-	-1	-	HGNC	5959	YES	-	-	-	ENSP00000363779	-	-	-	0.1735	-	-	-	-	-	-	-	-	-	-	-	-	-	-	-	-	-	-	1.381	-0.102072	-	-	0.923		chr9:111662726	(C/T)	0.1061	-64803	1	0.0528	NA	0.62648	5	NA
rs1341216	9:111662726-111662726	T	intron_variant	MODIFIER	IKBKAP	ENSG00000070061	Transcript	ENST00000537196.1	protein_coding	-	11of29	-	-	-	-	-	-	-	rs1341216	-	-1	-	HGNC	5959	-	-	-	-	ENSP00000439367	-	-	-	0.1735	-	-	-	-	-	-	-	-	-	-	-	-	-	-	-	-	-	-	1.381	-0.102072	-	-	0.923		chr9:111662726	(C/T)	0.1061	-64803	1	0.0528	NA	0.62648	5	NA
rs1341217	9:111662727-111662727	T	intron_variant	MODIFIER	IKBKAP	ENSG00000070061	Transcript	ENST00000537196.1	protein_coding	-	11of29	-	-	-	-	-	-	-	rs1341217	-	-1	-	HGNC	5959	-	-	-	-	ENSP00000439367	-	-	-	-	-	-	-	-	-	-	-	-	-	-	-	-	-	-	-	-	-	-	2.676	0.003461	-	-	0.923		chr9:111662727	(G/A)	0.1818	-64802	1	0.0989	NA	0.611734	5	NA
rs1341217	9:111662727-111662727	A	intron_variant	MODIFIER	IKBKAP	ENSG00000070061	Transcript	ENST00000537196.1	protein_coding	-	11of29	-	-	-	-	-	-	-	rs1341217	-	-1	-	HGNC	5959	-	-	-	-	ENSP00000439367	-	-	-	0.2961	-	-	-	-	-	-	-	-	-	-	-	-	-	-	-	-	-	-	3.453	0.05146	-	-	0.923		chr9:111662727	(G/A)	0.1818	-64802	1	0.0989	NA	0.611734	5	NA
rs1341217	9:111662727-111662727	A	intron_variant	MODIFIER	IKBKAP	ENSG00000070061	Transcript	ENST00000374647.5	protein_coding	-	18of36	-	-	-	-	-	-	-	rs1341217	-	-1	-	HGNC	5959	YES	-	-	-	ENSP00000363779	-	-	-	0.2961	-	-	-	-	-	-	-	-	-	-	-	-	-	-	-	-	-	-	3.453	0.05146	-	-	0.923		chr9:111662727	(G/A)	0.1818	-64802	1	0.0989	NA	0.611734	5	NA
rs1341217	9:111662727-111662727	T	intron_variant	MODIFIER	IKBKAP	ENSG00000070061	Transcript	ENST00000374647.5	protein_coding	-	18of36	-	-	-	-	-	-	-	rs1341217	-	-1	-	HGNC	5959	YES	-	-	-	ENSP00000363779	-	-	-	-	-	-	-	-	-	-	-	-	-	-	-	-	-	-	-	-	-	-	2.676	0.003461	-	-	0.923		chr9:111662727	(G/A)	0.1818	-64802	1	0.0989	NA	0.611734	5	NA
rs1341460573	9:111835960-111835964	ATA	intron_variant	MODIFIER	TMEM245	ENSG00000106771	Transcript	ENST00000374586.3	protein_coding	-	8of17	-	-	-	-	-	-	-	rs1341460573	-	-1	-	HGNC	1363	YES	-	-	-	ENSP00000363714	-	-	-	-	-	-	-	-	-	-	-	-	-	-	-	-	-	-	-	-	-	-	3.502	0.054437	-	-	-		NA	NA	NA	NA	NA	NA	NA	NA	NA	NA
rs1341460573	9:111835960-111835964	ATA	intron_variant	MODIFIER	TMEM245	ENSG00000106771	Transcript	ENST00000413712.2	protein_coding	-	2of11	-	-	-	-	-	-	-	rs1341460573	-	-1	cds_start_NF	HGNC	1363	-	-	-	-	ENSP00000394798	-	-	-	-	-	-	-	-	-	-	-	-	-	-	-	-	-	-	-	-	-	-	3.502	0.054437	-	-	-		NA	NA	NA	NA	NA	NA	NA	NA	NA	NA
rs1341460573	9:111835960-111835964	ATA	intron_variant,NMD_transcript_variant	MODIFIER	TMEM245	ENSG00000106771	Transcript	ENST00000491854.1	nonsense_mediated_decay	-	6of15	-	-	-	-	-	-	-	rs1341460573	-	-1	-	HGNC	1363	-	-	-	-	ENSP00000417842	-	-	-	-	-	-	-	-	-	-	-	-	-	-	-	-	-	-	-	-	-	-	3.502	0.054437	-	-	-		NA	NA	NA	NA	NA	NA	NA	NA	NA	NA
rs1352344077	9:111661421-111661422	-	intron_variant	MODIFIER	IKBKAP	ENSG00000070061	Transcript	ENST00000374647.5	protein_coding	-	20of36	-	-	-	-	-	-	-	rs1352344077	-	-1	-	HGNC	5959	YES	-	-	-	ENSP00000363779	-	-	-	-	-	-	-	-	-	-	-	-	-	-	-	-	-	-	-	-	-	-	0.058	-0.556618	-	-	0.923		NA	NA	NA	NA	NA	NA	NA	NA	NA	NA
rs1352344077	9:111661421-111661422	-	intron_variant	MODIFIER	IKBKAP	ENSG00000070061	Transcript	ENST00000537196.1	protein_coding	-	13of29	-	-	-	-	-	-	-	rs1352344077	-	-1	-	HGNC	5959	-	-	-	-	ENSP00000439367	-	-	-	-	-	-	-	-	-	-	-	-	-	-	-	-	-	-	-	-	-	-	0.058	-0.556618	-	-	0.923		NA	NA	NA	NA	NA	NA	NA	NA	NA	NA
rs1356798527	9:111758245-111758245	GG	intron_variant	MODIFIER	CTNNAL1	ENSG00000119326	Transcript	ENST00000374593.4	protein_coding	-	2of3	-	-	-	-	-	-	-	rs1356798527	-	-1	-	HGNC	2512	-	-	-	-	ENSP00000363721	-	-	-	-	-	-	-	-	-	-	-	-	-	-	-	-	-	-	-	-	-	-	-	-	-	-	0.951		NA	NA	NA	NA	NA	NA	NA	NA	NA	NA
rs1356798527	9:111758245-111758245	GG	intron_variant	MODIFIER	CTNNAL1	ENSG00000119326	Transcript	ENST00000374595.4	protein_coding	-	2of18	-	-	-	-	-	-	-	rs1356798527	-	-1	-	HGNC	2512	-	-	-	-	ENSP00000363723	-	-	-	-	-	-	-	-	-	-	-	-	-	-	-	-	-	-	-	-	-	-	-	-	-	-	0.951		NA	NA	NA	NA	NA	NA	NA	NA	NA	NA
rs1356798527	9:111758245-111758245	GG	intron_variant	MODIFIER	CTNNAL1	ENSG00000119326	Transcript	ENST00000325551.4	protein_coding	-	2of18	-	-	-	-	-	-	-	rs1356798527	-	-1	-	HGNC	2512	YES	-	-	-	ENSP00000320434	-	-	-	-	-	-	-	-	-	-	-	-	-	-	-	-	-	-	-	-	-	-	-	-	-	-	0.951		NA	NA	NA	NA	NA	NA	NA	NA	NA	NA
rs1356798527	9:111758245-111758245	GG	intron_variant	MODIFIER	CTNNAL1	ENSG00000119326	Transcript	ENST00000325580.6	protein_coding	-	2of16	-	-	-	-	-	-	-	rs1356798527	-	-1	-	HGNC	2512	-	-	-	-	ENSP00000323351	-	-	-	-	-	-	-	-	-	-	-	-	-	-	-	-	-	-	-	-	-	-	-	-	-	-	0.951		NA	NA	NA	NA	NA	NA	NA	NA	NA	NA
rs1356798527	9:111758245-111758245	GG	upstream_gene_variant	MODIFIER	RNA5-8SP3	ENSG00000201227	Transcript	ENST00000364357.1	rRNA	-	-	-	-	-	-	-	-	-	rs1356798527	3396	-1	-	HGNC	41957	YES	-	-	-	-	-	-	-	-	-	-	-	-	-	-	-	-	-	-	-	-	-	-	-	-	-	-	-	-	-	-	-		NA	NA	NA	NA	NA	NA	NA	NA	NA	NA
rs1356798527	9:111758245-111758245	GG	regulatory_region_variant	MODIFIER	-	-	RegulatoryFeature	ENSR00001461707	promoter_flanking_region	-	-	-	-	-	-	-	-	-	rs1356798527	-	-	-	-	-	-	-	-	-	-	-	-	-	-	-	-	-	-	-	-	-	-	-	-	-	-	-	-	-	-	-	-	-	-	-	-	-		NA	NA	NA	NA	NA	NA	NA	NA	NA	NA
rs1361398	9:111859323-111859323	G	intron_variant,NMD_transcript_variant	MODIFIER	TMEM245	ENSG00000106771	Transcript	ENST00000491854.1	nonsense_mediated_decay	-	2of15	-	-	-	-	-	-	-	rs1361398	-	-1	-	HGNC	1363	-	-	-	-	ENSP00000417842	-	-	-	0.108	-	-	-	-	-	-	-	-	-	-	-	-	-	-	-	-	-	-	3.647	0.063057	-	-	-		chr9:111859323	(T/G)	0.1616	131794	1	0.0858	NA	0.542729	7	NA
rs1361398	9:111859323-111859323	C	intron_variant,NMD_transcript_variant	MODIFIER	TMEM245	ENSG00000106771	Transcript	ENST00000491854.1	nonsense_mediated_decay	-	2of15	-	-	-	-	-	-	-	rs1361398	-	-1	-	HGNC	1363	-	-	-	-	ENSP00000417842	-	-	-	-	-	-	-	-	-	-	-	-	-	-	-	-	-	-	-	-	-	-	4.047	0.086836	-	-	-		chr9:111859323	(T/G)	0.1616	131794	1	0.0858	NA	0.542729	7	NA
rs1361398	9:111859323-111859323	C	regulatory_region_variant	MODIFIER	-	-	RegulatoryFeature	ENSR00001757658	promoter_flanking_region	-	-	-	-	-	-	-	-	-	rs1361398	-	-	-	-	-	-	-	-	-	-	-	-	-	-	-	-	-	-	-	-	-	-	-	-	-	-	-	-	-	-	-	-	4.047	0.086836	-	-	-		chr9:111859323	(T/G)	0.1616	131794	1	0.0858	NA	0.542729	7	NA
rs1361398	9:111859323-111859323	G	regulatory_region_variant	MODIFIER	-	-	RegulatoryFeature	ENSR00001757658	promoter_flanking_region	-	-	-	-	-	-	-	-	-	rs1361398	-	-	-	-	-	-	-	-	-	-	-	-	-	0.108	-	-	-	-	-	-	-	-	-	-	-	-	-	-	-	-	-	-	3.647	0.063057	-	-	-		chr9:111859323	(T/G)	0.1616	131794	1	0.0858	NA	0.542729	7	NA
rs1361398	9:111859323-111859323	G	intron_variant	MODIFIER	TMEM245	ENSG00000106771	Transcript	ENST00000374586.3	protein_coding	-	3of17	-	-	-	-	-	-	-	rs1361398	-	-1	-	HGNC	1363	YES	-	-	-	ENSP00000363714	-	-	-	0.108	-	-	-	-	-	-	-	-	-	-	-	-	-	-	-	-	-	-	3.647	0.063057	-	-	-		chr9:111859323	(T/G)	0.1616	131794	1	0.0858	NA	0.542729	7	NA
rs1361398	9:111859323-111859323	C	intron_variant	MODIFIER	TMEM245	ENSG00000106771	Transcript	ENST00000374586.3	protein_coding	-	3of17	-	-	-	-	-	-	-	rs1361398	-	-1	-	HGNC	1363	YES	-	-	-	ENSP00000363714	-	-	-	-	-	-	-	-	-	-	-	-	-	-	-	-	-	-	-	-	-	-	4.047	0.086836	-	-	-		chr9:111859323	(T/G)	0.1616	131794	1	0.0858	NA	0.542729	7	NA
rs1379347150	9:111941272-111941272	T	intron_variant	MODIFIER	EPB41L4B	ENSG00000095203	Transcript	ENST00000374566.3	protein_coding	-	24of25	-	-	-	-	-	-	-	rs1379347150	-	-1	-	HGNC	19818	YES	-	-	-	ENSP00000363694	-	-	-	-	-	-	-	-	-	-	-	-	-	-	-	-	-	-	-	-	-	-	0.026	-0.658981	-	-	0.0301		NA	NA	NA	NA	NA	NA	NA	NA	NA	NA
rs1398615158	9:111994204-111994204	A	intron_variant	MODIFIER	EPB41L4B	ENSG00000095203	Transcript	ENST00000374566.3	protein_coding	-	15of25	-	-	-	-	-	-	-	rs1398615158	-	-1	-	HGNC	19818	YES	-	-	-	ENSP00000363694	-	-	-	-	-	-	-	-	-	-	-	-	-	-	-	-	-	-	-	-	-	-	3.035	0.026214	-	-	0.0301		NA	NA	NA	NA	NA	NA	NA	NA	NA	NA
rs1405308046	9:112051175-112051175	A	intron_variant	MODIFIER	EPB41L4B	ENSG00000095203	Transcript	ENST00000374557.4	protein_coding	-	1of15	-	-	-	-	-	-	-	rs1405308046	-	-1	-	HGNC	19818	-	-	-	-	ENSP00000363685	-	-	-	-	-	-	-	-	-	-	-	-	-	-	-	-	-	-	-	-	-	-	-	-	-	-	0.0301		NA	NA	NA	NA	NA	NA	NA	NA	NA	NA
rs1405308046	9:112051175-112051175	A	intron_variant	MODIFIER	EPB41L4B	ENSG00000095203	Transcript	ENST00000374566.3	protein_coding	-	1of25	-	-	-	-	-	-	-	rs1405308046	-	-1	-	HGNC	19818	YES	-	-	-	ENSP00000363694	-	-	-	-	-	-	-	-	-	-	-	-	-	-	-	-	-	-	-	-	-	-	-	-	-	-	0.0301		NA	NA	NA	NA	NA	NA	NA	NA	NA	NA
rs140839022	9:111692894-111692894	T	upstream_gene_variant	MODIFIER	FAM206A	ENSG00000119328	Transcript	ENST00000445175.1	protein_coding	-	-	-	-	-	-	-	-	-	rs140839022	3926	1	cds_start_NF,cds_end_NF	HGNC	1364	-	-	-	-	ENSP00000398018	-	-	-	0.1088	-	-	-	-	-	-	-	-	-	-	-	-	-	-	-	-	-	-	0.197	-0.387726	-	-	-		chr9:111692894	(C/T)	0.1667	-34635	1	0.0891	NA	0.786902	7	NA
rs140839022	9:111692894-111692894	G	upstream_gene_variant	MODIFIER	FAM206A	ENSG00000119328	Transcript	ENST00000466200.1	processed_transcript	-	-	-	-	-	-	-	-	-	rs140839022	3829	1	-	HGNC	1364	-	-	-	-	-	-	-	-	-	-	-	-	-	-	-	-	-	-	-	-	-	-	-	-	-	-	-	0.132	-0.443568	-	-	-		chr9:111692894	(C/T)	0.1667	-34635	1	0.0891	NA	0.786902	7	NA
rs140839022	9:111692894-111692894	G	upstream_gene_variant	MODIFIER	FAM206A	ENSG00000119328	Transcript	ENST00000445175.1	protein_coding	-	-	-	-	-	-	-	-	-	rs140839022	3926	1	cds_start_NF,cds_end_NF	HGNC	1364	-	-	-	-	ENSP00000398018	-	-	-	-	-	-	-	-	-	-	-	-	-	-	-	-	-	-	-	-	-	-	0.132	-0.443568	-	-	-		chr9:111692894	(C/T)	0.1667	-34635	1	0.0891	NA	0.786902	7	NA
rs140839022	9:111692894-111692894	T	upstream_gene_variant	MODIFIER	FAM206A	ENSG00000119328	Transcript	ENST00000466200.1	processed_transcript	-	-	-	-	-	-	-	-	-	rs140839022	3829	1	-	HGNC	1364	-	-	-	-	-	-	-	-	0.1088	-	-	-	-	-	-	-	-	-	-	-	-	-	-	-	-	-	-	0.197	-0.387726	-	-	-		chr9:111692894	(C/T)	0.1667	-34635	1	0.0891	NA	0.786902	7	NA
rs140839022	9:111692894-111692894	G	intron_variant	MODIFIER	IKBKAP	ENSG00000070061	Transcript	ENST00000537196.1	protein_coding	-	1of29	-	-	-	-	-	-	-	rs140839022	-	-1	-	HGNC	5959	-	-	-	-	ENSP00000439367	-	-	-	-	-	-	-	-	-	-	-	-	-	-	-	-	-	-	-	-	-	-	0.132	-0.443568	-	-	0.923		chr9:111692894	(C/T)	0.1667	-34635	1	0.0891	NA	0.786902	7	NA
rs140839022	9:111692894-111692894	G	intron_variant	MODIFIER	IKBKAP	ENSG00000070061	Transcript	ENST00000374647.5	protein_coding	-	2of36	-	-	-	-	-	-	-	rs140839022	-	-1	-	HGNC	5959	YES	-	-	-	ENSP00000363779	-	-	-	-	-	-	-	-	-	-	-	-	-	-	-	-	-	-	-	-	-	-	0.132	-0.443568	-	-	0.923		chr9:111692894	(C/T)	0.1667	-34635	1	0.0891	NA	0.786902	7	NA
rs140839022	9:111692894-111692894	T	intron_variant	MODIFIER	IKBKAP	ENSG00000070061	Transcript	ENST00000537196.1	protein_coding	-	1of29	-	-	-	-	-	-	-	rs140839022	-	-1	-	HGNC	5959	-	-	-	-	ENSP00000439367	-	-	-	0.1088	-	-	-	-	-	-	-	-	-	-	-	-	-	-	-	-	-	-	0.197	-0.387726	-	-	0.923		chr9:111692894	(C/T)	0.1667	-34635	1	0.0891	NA	0.786902	7	NA
rs140839022	9:111692894-111692894	T	intron_variant	MODIFIER	IKBKAP	ENSG00000070061	Transcript	ENST00000374647.5	protein_coding	-	2of36	-	-	-	-	-	-	-	rs140839022	-	-1	-	HGNC	5959	YES	-	-	-	ENSP00000363779	-	-	-	0.1088	-	-	-	-	-	-	-	-	-	-	-	-	-	-	-	-	-	-	0.197	-0.387726	-	-	0.923		chr9:111692894	(C/T)	0.1667	-34635	1	0.0891	NA	0.786902	7	NA
rs140839022	9:111692894-111692894	T	upstream_gene_variant	MODIFIER	FAM206A	ENSG00000119328	Transcript	ENST00000374624.3	protein_coding	-	-	-	-	-	-	-	-	-	rs140839022	3873	1	-	HGNC	1364	-	-	-	-	ENSP00000363754	-	-	-	0.1088	-	-	-	-	-	-	-	-	-	-	-	-	-	-	-	-	-	-	0.197	-0.387726	-	-	-		chr9:111692894	(C/T)	0.1667	-34635	1	0.0891	NA	0.786902	7	NA
rs140839022	9:111692894-111692894	G	upstream_gene_variant	MODIFIER	FAM206A	ENSG00000119328	Transcript	ENST00000322940.6	protein_coding	-	-	-	-	-	-	-	-	-	rs140839022	3567	1	-	HGNC	1364	YES	-	-	-	ENSP00000363753	-	-	-	-	-	-	-	-	-	-	-	-	-	-	-	-	-	-	-	-	-	-	0.132	-0.443568	-	-	-		chr9:111692894	(C/T)	0.1667	-34635	1	0.0891	NA	0.786902	7	NA
rs140839022	9:111692894-111692894	G	upstream_gene_variant	MODIFIER	FAM206A	ENSG00000119328	Transcript	ENST00000374624.3	protein_coding	-	-	-	-	-	-	-	-	-	rs140839022	3873	1	-	HGNC	1364	-	-	-	-	ENSP00000363754	-	-	-	-	-	-	-	-	-	-	-	-	-	-	-	-	-	-	-	-	-	-	0.132	-0.443568	-	-	-		chr9:111692894	(C/T)	0.1667	-34635	1	0.0891	NA	0.786902	7	NA
rs140839022	9:111692894-111692894	T	upstream_gene_variant	MODIFIER	FAM206A	ENSG00000119328	Transcript	ENST00000322940.6	protein_coding	-	-	-	-	-	-	-	-	-	rs140839022	3567	1	-	HGNC	1364	YES	-	-	-	ENSP00000363753	-	-	-	0.1088	-	-	-	-	-	-	-	-	-	-	-	-	-	-	-	-	-	-	0.197	-0.387726	-	-	-		chr9:111692894	(C/T)	0.1667	-34635	1	0.0891	NA	0.786902	7	NA
rs1412992	9:111783771-111783771	T	intron_variant,NMD_transcript_variant	MODIFIER	TMEM245	ENSG00000106771	Transcript	ENST00000491854.1	nonsense_mediated_decay	-	15of15	-	-	-	-	-	-	-	rs1412992	-	-1	-	HGNC	1363	-	-	-	-	ENSP00000417842	-	-	-	0.4651	-	-	-	-	-	-	-	-	-	-	-	-	-	-	-	-	-	-	1.377	-0.102573	-	-	-		chr9:111783771	(G/T)	0.4848	56242	0.9682	0.4435	G=T,T=C	0.541776	6	NA
rs1412992	9:111783771-111783771	T	intron_variant	MODIFIER	TMEM245	ENSG00000106771	Transcript	ENST00000413712.2	protein_coding	-	11of11	-	-	-	-	-	-	-	rs1412992	-	-1	cds_start_NF	HGNC	1363	-	-	-	-	ENSP00000394798	-	-	-	0.4651	-	-	-	-	-	-	-	-	-	-	-	-	-	-	-	-	-	-	1.377	-0.102573	-	-	-		chr9:111783771	(G/T)	0.4848	56242	0.9682	0.4435	G=T,T=C	0.541776	6	NA
rs1412992	9:111783771-111783771	T	intron_variant,non_coding_transcript_variant	MODIFIER	TMEM245	ENSG00000106771	Transcript	ENST00000472207.1	retained_intron	-	3of3	-	-	-	-	-	-	-	rs1412992	-	-1	-	HGNC	1363	-	-	-	-	-	-	-	-	0.4651	-	-	-	-	-	-	-	-	-	-	-	-	-	-	-	-	-	-	1.377	-0.102573	-	-	-		chr9:111783771	(G/T)	0.4848	56242	0.9682	0.4435	G=T,T=C	0.541776	6	NA
rs1412992	9:111783771-111783771	T	intron_variant	MODIFIER	TMEM245	ENSG00000106771	Transcript	ENST00000374586.3	protein_coding	-	17of17	-	-	-	-	-	-	-	rs1412992	-	-1	-	HGNC	1363	YES	-	-	-	ENSP00000363714	-	-	-	0.4651	-	-	-	-	-	-	-	-	-	-	-	-	-	-	-	-	-	-	1.377	-0.102573	-	-	-		chr9:111783771	(G/T)	0.4848	56242	0.9682	0.4435	G=T,T=C	0.541776	6	NA
rs1417713	9:111680865-111680865	A	intron_variant	MODIFIER	IKBKAP	ENSG00000070061	Transcript	ENST00000537196.1	protein_coding	-	1of29	-	-	-	-	-	-	-	rs1417713	-	-1	-	HGNC	5959	-	-	-	-	ENSP00000439367	-	-	-	-	-	-	-	-	-	-	-	-	-	-	-	-	-	-	-	-	-	-	1.969	-0.047356	-	-	0.923		chr9:111680865	(T/C)	0.4343	-46664	1	0.5799	T=C,C=T	0.0160169	6	NA
rs1417713	9:111680865-111680865	C	intron_variant	MODIFIER	IKBKAP	ENSG00000070061	Transcript	ENST00000537196.1	protein_coding	-	1of29	-	-	-	-	-	-	-	rs1417713	-	-1	-	HGNC	5959	-	-	-	-	ENSP00000439367	-	-	-	-	-	-	-	-	-	-	-	-	-	-	-	-	-	-	-	-	-	-	2.187	-0.030446	-	-	0.923		chr9:111680865	(T/C)	0.4343	-46664	1	0.5799	T=C,C=T	0.0160169	6	NA
rs1417713	9:111680865-111680865	C	intron_variant	MODIFIER	IKBKAP	ENSG00000070061	Transcript	ENST00000374647.5	protein_coding	-	8of36	-	-	-	-	-	-	-	rs1417713	-	-1	-	HGNC	5959	YES	-	-	-	ENSP00000363779	-	-	-	-	-	-	-	-	-	-	-	-	-	-	-	-	-	-	-	-	-	-	2.187	-0.030446	-	-	0.923		chr9:111680865	(T/C)	0.4343	-46664	1	0.5799	T=C,C=T	0.0160169	6	NA
rs1417713	9:111680865-111680865	A	intron_variant	MODIFIER	IKBKAP	ENSG00000070061	Transcript	ENST00000374647.5	protein_coding	-	8of36	-	-	-	-	-	-	-	rs1417713	-	-1	-	HGNC	5959	YES	-	-	-	ENSP00000363779	-	-	-	-	-	-	-	-	-	-	-	-	-	-	-	-	-	-	-	-	-	-	1.969	-0.047356	-	-	0.923		chr9:111680865	(T/C)	0.4343	-46664	1	0.5799	T=C,C=T	0.0160169	6	NA
rs1450904918	9:111879398-111879402	TTTTT	intron_variant	MODIFIER	TMEM245	ENSG00000106771	Transcript	ENST00000374586.3	protein_coding	-	1of17	-	-	-	-	-	-	-	rs916425478	-	-1	-	HGNC	1363	YES	-	-	-	ENSP00000363714	-	-	-	-	-	-	-	-	-	-	-	-	-	-	-	-	-	-	-	-	-	-	-	-	-	-	-		NA	NA	NA	NA	NA	NA	NA	NA	NA	NA
rs1450904918	9:111879398-111879402	TTTTTT	intron_variant	MODIFIER	TMEM245	ENSG00000106771	Transcript	ENST00000374586.3	protein_coding	-	1of17	-	-	-	-	-	-	-	rs916425478	-	-1	-	HGNC	1363	YES	-	-	-	ENSP00000363714	-	-	-	-	-	-	-	-	-	-	-	-	-	-	-	-	-	-	-	-	-	-	0.735	-0.195857	-	-	-		NA	NA	NA	NA	NA	NA	NA	NA	NA	NA
rs1450904918	9:111879398-111879402	TTTTTTTT	intron_variant	MODIFIER	TMEM245	ENSG00000106771	Transcript	ENST00000374586.3	protein_coding	-	1of17	-	-	-	-	-	-	-	rs916425478	-	-1	-	HGNC	1363	YES	-	-	-	ENSP00000363714	-	-	-	-	-	-	-	-	-	-	-	-	-	-	-	-	-	-	-	-	-	-	-	-	-	-	-		NA	NA	NA	NA	NA	NA	NA	NA	NA	NA
rs1450904918	9:111879398-111879402	TTTTTTTTTT	intron_variant	MODIFIER	TMEM245	ENSG00000106771	Transcript	ENST00000374586.3	protein_coding	-	1of17	-	-	-	-	-	-	-	rs916425478	-	-1	-	HGNC	1363	YES	-	-	-	ENSP00000363714	-	-	-	-	-	-	-	-	-	-	-	-	-	-	-	-	-	-	-	-	-	-	-	-	-	-	-		NA	NA	NA	NA	NA	NA	NA	NA	NA	NA
rs1460040071	9:111677353-111677354	TTT	intron_variant	MODIFIER	IKBKAP	ENSG00000070061	Transcript	ENST00000374647.5	protein_coding	-	10of36	-	-	-	-	-	-	-	rs1460040071	-	-1	-	HGNC	5959	YES	-	-	-	ENSP00000363779	-	-	-	-	-	-	-	-	-	-	-	-	-	-	-	-	-	-	-	-	-	-	-	-	-	-	0.923		NA	NA	NA	NA	NA	NA	NA	NA	NA	NA
rs1460040071	9:111677353-111677354	TTT	intron_variant	MODIFIER	IKBKAP	ENSG00000070061	Transcript	ENST00000537196.1	protein_coding	-	3of29	-	-	-	-	-	-	-	rs1460040071	-	-1	-	HGNC	5959	-	-	-	-	ENSP00000439367	-	-	-	-	-	-	-	-	-	-	-	-	-	-	-	-	-	-	-	-	-	-	-	-	-	-	0.923		NA	NA	NA	NA	NA	NA	NA	NA	NA	NA
rs1467242	9:111913454-111913454	G	intron_variant	MODIFIER	FRRS1L	ENSG00000260230	Transcript	ENST00000561981.2	protein_coding	-	1of4	-	-	-	-	-	-	-	rs1467242	-	-1	-	HGNC	1362	YES	-	-	-	ENSP00000477141	-	-	-	0.1464	-	-	-	-	-	-	-	-	-	-	-	1	-	-	-	-	-	Coronary_Artery_Disease+dbGaP+rs1467242	1.152	-0.129104	-	-	-		chr9:111913454	(A/G)	0.1768	185925	1	0.0956	NA	0.220585	5	NA
rs1467243	9:111913335-111913335	G	intron_variant	MODIFIER	FRRS1L	ENSG00000260230	Transcript	ENST00000561981.2	protein_coding	-	1of4	-	-	-	-	-	-	-	rs1467243	-	-1	-	HGNC	1362	YES	-	-	-	ENSP00000477141	-	-	-	0.0897	-	-	-	-	-	-	-	-	-	-	-	-	-	-	-	-	-	-	2.532	-0.006088	-	-	-		chr9:111913335	(C/G)	0.1111	185806	1	0.0557	NA	0.76058	7	NA
rs1486988625	9:111923460-111923460	T	intron_variant	MODIFIER	FRRS1L	ENSG00000260230	Transcript	ENST00000561981.2	protein_coding	-	1of4	-	-	-	-	-	-	-	rs1486988625	-	-1	-	HGNC	1362	YES	-	-	-	ENSP00000477141	-	-	-	-	-	-	-	-	-	-	-	-	-	-	-	-	-	-	-	-	-	-	3.129	0.031968	-	-	-		NA	NA	NA	NA	NA	NA	NA	NA	NA	NA
rs1537431	9:111788228-111788228	C	intron_variant,NMD_transcript_variant	MODIFIER	TMEM245	ENSG00000106771	Transcript	ENST00000491854.1	nonsense_mediated_decay	-	15of15	-	-	-	-	-	-	-	rs1537431	-	-1	-	HGNC	1363	-	-	-	-	ENSP00000417842	-	-	-	0.4736	-	-	-	-	-	-	-	-	-	-	-	-	-	-	-	-	-	-	7.215	0.300078	-	-	-		chr9:111788228	(T/C)	0.4394	60699	0.9627	0.3234	T=C,C=T	0.0821549	5	NA
rs1537431	9:111788228-111788228	C	intron_variant	MODIFIER	TMEM245	ENSG00000106771	Transcript	ENST00000413712.2	protein_coding	-	11of11	-	-	-	-	-	-	-	rs1537431	-	-1	cds_start_NF	HGNC	1363	-	-	-	-	ENSP00000394798	-	-	-	0.4736	-	-	-	-	-	-	-	-	-	-	-	-	-	-	-	-	-	-	7.215	0.300078	-	-	-		chr9:111788228	(T/C)	0.4394	60699	0.9627	0.3234	T=C,C=T	0.0821549	5	NA
rs1537431	9:111788228-111788228	C	intron_variant,non_coding_transcript_variant	MODIFIER	TMEM245	ENSG00000106771	Transcript	ENST00000472207.1	retained_intron	-	3of3	-	-	-	-	-	-	-	rs1537431	-	-1	-	HGNC	1363	-	-	-	-	-	-	-	-	0.4736	-	-	-	-	-	-	-	-	-	-	-	-	-	-	-	-	-	-	7.215	0.300078	-	-	-		chr9:111788228	(T/C)	0.4394	60699	0.9627	0.3234	T=C,C=T	0.0821549	5	NA
rs1537431	9:111788228-111788228	C	intron_variant	MODIFIER	TMEM245	ENSG00000106771	Transcript	ENST00000374586.3	protein_coding	-	17of17	-	-	-	-	-	-	-	rs1537431	-	-1	-	HGNC	1363	YES	-	-	-	ENSP00000363714	-	-	-	0.4736	-	-	-	-	-	-	-	-	-	-	-	-	-	-	-	-	-	-	7.215	0.300078	-	-	-		chr9:111788228	(T/C)	0.4394	60699	0.9627	0.3234	T=C,C=T	0.0821549	5	NA
rs1616727	9:111697427-111697427	T	intron_variant	MODIFIER	FAM206A	ENSG00000119328	Transcript	ENST00000445175.1	protein_coding	-	1of4	-	-	-	-	-	-	-	rs1616727	-	1	cds_start_NF,cds_end_NF	HGNC	1364	-	-	-	-	ENSP00000398018	-	-	-	-	-	-	-	-	-	-	-	-	-	-	-	1	30038396	-	-	-	-	Highest_math_class_taken+NHGRI-EBI_GWAS_catalog+rs1616727	10.35	0.608704	-	-	-		chr9:111697427	(A/G)	0.4242	-30102	0.9715	0.5704	A=C,G=T	0.0238712	5	NA
rs1616727	9:111697427-111697427	G	intron_variant	MODIFIER	FAM206A	ENSG00000119328	Transcript	ENST00000445175.1	protein_coding	-	1of4	-	-	-	-	-	-	-	rs1616727	-	1	cds_start_NF,cds_end_NF	HGNC	1364	-	-	-	-	ENSP00000398018	-	-	-	-	-	-	-	-	-	-	-	-	-	-	-	1	30038396	-	-	-	-	Highest_math_class_taken+NHGRI-EBI_GWAS_catalog+rs1616727	10.48	0.62478	-	-	-		chr9:111697427	(A/G)	0.4242	-30102	0.9715	0.5704	A=C,G=T	0.0238712	5	NA
rs1616727	9:111697427-111697427	G	upstream_gene_variant	MODIFIER	IKBKAP	ENSG00000070061	Transcript	ENST00000537196.1	protein_coding	-	-	-	-	-	-	-	-	-	rs1616727	1194	-1	-	HGNC	5959	-	-	-	-	ENSP00000439367	-	-	-	-	-	-	-	-	-	-	-	-	-	-	-	1	30038396	-	-	-	-	Highest_math_class_taken+NHGRI-EBI_GWAS_catalog+rs1616727	10.48	0.62478	-	-	0.923		chr9:111697427	(A/G)	0.4242	-30102	0.9715	0.5704	A=C,G=T	0.0238712	5	NA
rs1616727	9:111697427-111697427	G	intron_variant	MODIFIER	FAM206A	ENSG00000119328	Transcript	ENST00000374624.3	protein_coding	-	1of3	-	-	-	-	-	-	-	rs1616727	-	1	-	HGNC	1364	-	-	-	-	ENSP00000363754	-	-	-	-	-	-	-	-	-	-	-	-	-	-	-	1	30038396	-	-	-	-	Highest_math_class_taken+NHGRI-EBI_GWAS_catalog+rs1616727	10.48	0.62478	-	-	-		chr9:111697427	(A/G)	0.4242	-30102	0.9715	0.5704	A=C,G=T	0.0238712	5	NA
rs1616727	9:111697427-111697427	G	intron_variant	MODIFIER	FAM206A	ENSG00000119328	Transcript	ENST00000322940.6	protein_coding	-	1of5	-	-	-	-	-	-	-	rs1616727	-	1	-	HGNC	1364	YES	-	-	-	ENSP00000363753	-	-	-	-	-	-	-	-	-	-	-	-	-	-	-	1	30038396	-	-	-	-	Highest_math_class_taken+NHGRI-EBI_GWAS_catalog+rs1616727	10.48	0.62478	-	-	-		chr9:111697427	(A/G)	0.4242	-30102	0.9715	0.5704	A=C,G=T	0.0238712	5	NA
rs1616727	9:111697427-111697427	T	intron_variant	MODIFIER	FAM206A	ENSG00000119328	Transcript	ENST00000322940.6	protein_coding	-	1of5	-	-	-	-	-	-	-	rs1616727	-	1	-	HGNC	1364	YES	-	-	-	ENSP00000363753	-	-	-	-	-	-	-	-	-	-	-	-	-	-	-	1	30038396	-	-	-	-	Highest_math_class_taken+NHGRI-EBI_GWAS_catalog+rs1616727	10.35	0.608704	-	-	-		chr9:111697427	(A/G)	0.4242	-30102	0.9715	0.5704	A=C,G=T	0.0238712	5	NA
rs1616727	9:111697427-111697427	T	regulatory_region_variant	MODIFIER	-	-	RegulatoryFeature	ENSR00000239493	promoter	-	-	-	-	-	-	-	-	-	rs1616727	-	-	-	-	-	-	-	-	-	-	-	-	-	-	-	-	-	-	-	-	-	-	-	-	-	1	30038396	-	-	-	-	Highest_math_class_taken+NHGRI-EBI_GWAS_catalog+rs1616727	10.35	0.608704	-	-	-		chr9:111697427	(A/G)	0.4242	-30102	0.9715	0.5704	A=C,G=T	0.0238712	5	NA
rs1616727	9:111697427-111697427	T	intron_variant,non_coding_transcript_variant	MODIFIER	FAM206A	ENSG00000119328	Transcript	ENST00000466200.1	processed_transcript	-	1of1	-	-	-	-	-	-	-	rs1616727	-	1	-	HGNC	1364	-	-	-	-	-	-	-	-	-	-	-	-	-	-	-	-	-	-	-	-	1	30038396	-	-	-	-	Highest_math_class_taken+NHGRI-EBI_GWAS_catalog+rs1616727	10.35	0.608704	-	-	-		chr9:111697427	(A/G)	0.4242	-30102	0.9715	0.5704	A=C,G=T	0.0238712	5	NA
rs1616727	9:111697427-111697427	T	intron_variant	MODIFIER	FAM206A	ENSG00000119328	Transcript	ENST00000374624.3	protein_coding	-	1of3	-	-	-	-	-	-	-	rs1616727	-	1	-	HGNC	1364	-	-	-	-	ENSP00000363754	-	-	-	-	-	-	-	-	-	-	-	-	-	-	-	1	30038396	-	-	-	-	Highest_math_class_taken+NHGRI-EBI_GWAS_catalog+rs1616727	10.35	0.608704	-	-	-		chr9:111697427	(A/G)	0.4242	-30102	0.9715	0.5704	A=C,G=T	0.0238712	5	NA
rs1616727	9:111697427-111697427	G	upstream_gene_variant	MODIFIER	IKBKAP	ENSG00000070061	Transcript	ENST00000374647.5	protein_coding	-	-	-	-	-	-	-	-	-	rs1616727	1031	-1	-	HGNC	5959	YES	-	-	-	ENSP00000363779	-	-	-	-	-	-	-	-	-	-	-	-	-	-	-	1	30038396	-	-	-	-	Highest_math_class_taken+NHGRI-EBI_GWAS_catalog+rs1616727	10.48	0.62478	-	-	0.923		chr9:111697427	(A/G)	0.4242	-30102	0.9715	0.5704	A=C,G=T	0.0238712	5	NA
rs1616727	9:111697427-111697427	G	regulatory_region_variant	MODIFIER	-	-	RegulatoryFeature	ENSR00000239493	promoter	-	-	-	-	-	-	-	-	-	rs1616727	-	-	-	-	-	-	-	-	-	-	-	-	-	-	-	-	-	-	-	-	-	-	-	-	-	1	30038396	-	-	-	-	Highest_math_class_taken+NHGRI-EBI_GWAS_catalog+rs1616727	10.48	0.62478	-	-	-		chr9:111697427	(A/G)	0.4242	-30102	0.9715	0.5704	A=C,G=T	0.0238712	5	NA
rs1616727	9:111697427-111697427	G	intron_variant,non_coding_transcript_variant	MODIFIER	FAM206A	ENSG00000119328	Transcript	ENST00000466200.1	processed_transcript	-	1of1	-	-	-	-	-	-	-	rs1616727	-	1	-	HGNC	1364	-	-	-	-	-	-	-	-	-	-	-	-	-	-	-	-	-	-	-	-	1	30038396	-	-	-	-	Highest_math_class_taken+NHGRI-EBI_GWAS_catalog+rs1616727	10.48	0.62478	-	-	-		chr9:111697427	(A/G)	0.4242	-30102	0.9715	0.5704	A=C,G=T	0.0238712	5	NA
rs1616727	9:111697427-111697427	T	upstream_gene_variant	MODIFIER	IKBKAP	ENSG00000070061	Transcript	ENST00000537196.1	protein_coding	-	-	-	-	-	-	-	-	-	rs1616727	1194	-1	-	HGNC	5959	-	-	-	-	ENSP00000439367	-	-	-	-	-	-	-	-	-	-	-	-	-	-	-	1	30038396	-	-	-	-	Highest_math_class_taken+NHGRI-EBI_GWAS_catalog+rs1616727	10.35	0.608704	-	-	0.923		chr9:111697427	(A/G)	0.4242	-30102	0.9715	0.5704	A=C,G=T	0.0238712	5	NA
rs1616727	9:111697427-111697427	T	upstream_gene_variant	MODIFIER	IKBKAP	ENSG00000070061	Transcript	ENST00000374647.5	protein_coding	-	-	-	-	-	-	-	-	-	rs1616727	1031	-1	-	HGNC	5959	YES	-	-	-	ENSP00000363779	-	-	-	-	-	-	-	-	-	-	-	-	-	-	-	1	30038396	-	-	-	-	Highest_math_class_taken+NHGRI-EBI_GWAS_catalog+rs1616727	10.35	0.608704	-	-	0.923		chr9:111697427	(A/G)	0.4242	-30102	0.9715	0.5704	A=C,G=T	0.0238712	5	NA
rs16913837	9:111872809-111872809	C	intron_variant	MODIFIER	TMEM245	ENSG00000106771	Transcript	ENST00000374586.3	protein_coding	-	1of17	-	-	-	-	-	-	-	rs16913837	-	-1	-	HGNC	1363	YES	-	-	-	ENSP00000363714	-	-	-	0.1082	-	-	-	-	-	-	-	-	-	-	-	-	-	-	-	-	-	-	6.481	0.244811	-	-	-		chr9:111872809	(A/C)	0.1616	145280	1	0.0858	NA	0.556828	2b	NA
rs16913837	9:111872809-111872809	C	upstream_gene_variant	MODIFIER	TMEM245	ENSG00000106771	Transcript	ENST00000491854.1	nonsense_mediated_decay	-	-	-	-	-	-	-	-	-	rs16913837	2041	-1	-	HGNC	1363	-	-	-	-	ENSP00000417842	-	-	-	0.1082	-	-	-	-	-	-	-	-	-	-	-	-	-	-	-	-	-	-	6.481	0.244811	-	-	-		chr9:111872809	(A/C)	0.1616	145280	1	0.0858	NA	0.556828	2b	NA
rs16913837	9:111872809-111872809	C	regulatory_region_variant	MODIFIER	-	-	RegulatoryFeature	ENSR00000239516	promoter	-	-	-	-	-	-	-	-	-	rs16913837	-	-	-	-	-	-	-	-	-	-	-	-	-	0.1082	-	-	-	-	-	-	-	-	-	-	-	-	-	-	-	-	-	-	6.481	0.244811	-	-	-		chr9:111872809	(A/C)	0.1616	145280	1	0.0858	NA	0.556828	2b	NA
rs1759842	9:111697054-111697054	A	intron_variant	MODIFIER	FAM206A	ENSG00000119328	Transcript	ENST00000374624.3	protein_coding	-	1of3	-	-	-	-	-	-	-	rs1759842	-	1	-	HGNC	1364	-	-	-	-	ENSP00000363754	-	-	-	0.5897	-	-	-	-	-	-	-	-	-	-	-	-	-	-	-	-	-	-	7.647	0.334515	-	-	-		NA	NA	NA	NA	NA	NA	NA	NA	NA	NA
rs1759842	9:111697054-111697054	A	upstream_gene_variant	MODIFIER	IKBKAP	ENSG00000070061	Transcript	ENST00000374647.5	protein_coding	-	-	-	-	-	-	-	-	-	rs1759842	658	-1	-	HGNC	5959	YES	-	-	-	ENSP00000363779	-	-	-	0.5897	-	-	-	-	-	-	-	-	-	-	-	-	-	-	-	-	-	-	7.647	0.334515	-	-	0.923		NA	NA	NA	NA	NA	NA	NA	NA	NA	NA
rs1759842	9:111697054-111697054	A	intron_variant	MODIFIER	FAM206A	ENSG00000119328	Transcript	ENST00000322940.6	protein_coding	-	1of5	-	-	-	-	-	-	-	rs1759842	-	1	-	HGNC	1364	YES	-	-	-	ENSP00000363753	-	-	-	0.5897	-	-	-	-	-	-	-	-	-	-	-	-	-	-	-	-	-	-	7.647	0.334515	-	-	-		NA	NA	NA	NA	NA	NA	NA	NA	NA	NA
rs1759842	9:111697054-111697054	A	intron_variant	MODIFIER	FAM206A	ENSG00000119328	Transcript	ENST00000445175.1	protein_coding	-	1of4	-	-	-	-	-	-	-	rs1759842	-	1	cds_start_NF,cds_end_NF	HGNC	1364	-	-	-	-	ENSP00000398018	-	-	-	0.5897	-	-	-	-	-	-	-	-	-	-	-	-	-	-	-	-	-	-	7.647	0.334515	-	-	-		NA	NA	NA	NA	NA	NA	NA	NA	NA	NA
rs1759842	9:111697054-111697054	A	intron_variant,non_coding_transcript_variant	MODIFIER	FAM206A	ENSG00000119328	Transcript	ENST00000466200.1	processed_transcript	-	1of1	-	-	-	-	-	-	-	rs1759842	-	1	-	HGNC	1364	-	-	-	-	-	-	-	-	0.5897	-	-	-	-	-	-	-	-	-	-	-	-	-	-	-	-	-	-	7.647	0.334515	-	-	-		NA	NA	NA	NA	NA	NA	NA	NA	NA	NA
rs1759842	9:111697054-111697054	A	upstream_gene_variant	MODIFIER	IKBKAP	ENSG00000070061	Transcript	ENST00000537196.1	protein_coding	-	-	-	-	-	-	-	-	-	rs1759842	821	-1	-	HGNC	5959	-	-	-	-	ENSP00000439367	-	-	-	0.5897	-	-	-	-	-	-	-	-	-	-	-	-	-	-	-	-	-	-	7.647	0.334515	-	-	0.923		NA	NA	NA	NA	NA	NA	NA	NA	NA	NA
rs1759842	9:111697054-111697054	A	regulatory_region_variant	MODIFIER	-	-	RegulatoryFeature	ENSR00000239493	promoter	-	-	-	-	-	-	-	-	-	rs1759842	-	-	-	-	-	-	-	-	-	-	-	-	-	0.5897	-	-	-	-	-	-	-	-	-	-	-	-	-	-	-	-	-	-	7.647	0.334515	-	-	-		NA	NA	NA	NA	NA	NA	NA	NA	NA	NA
rs1759842	9:111697054-111697054	A	TF_binding_site_variant	MODIFIER	-	-	MotifFeature	ENSM00529026900	-	-	-	-	-	-	-	-	-	-	rs1759842	-	1	-	-	-	-	-	-	-	-	-	-	-	0.5897	-	-	-	-	-	-	-	-	-	-	-	-	-	ENSM00529026900	14	N	-0.013	-	7.647	0.334515	-	-	-		NA	NA	NA	NA	NA	NA	NA	NA	NA	NA
rs1759842	9:111697054-111697054	A	TF_binding_site_variant	MODIFIER	-	-	MotifFeature	ENSM00529799153	-	-	-	-	-	-	-	-	-	-	rs1759842	-	1	-	-	-	-	-	-	-	-	-	-	-	0.5897	-	-	-	-	-	-	-	-	-	-	-	-	-	ENSM00529799153	14	N	0.008	-	7.647	0.334515	-	-	-		NA	NA	NA	NA	NA	NA	NA	NA	NA	NA
rs1759842	9:111697054-111697054	A	TF_binding_site_variant	MODIFIER	-	-	MotifFeature	ENSM00527584535	-	-	-	-	-	-	-	-	-	-	rs1759842	-	1	-	-	-	-	-	-	-	-	-	-	-	0.5897	-	-	-	-	-	-	-	-	-	-	-	-	-	ENSM00527584535	28	N	-0.006	-	7.647	0.334515	-	-	-		NA	NA	NA	NA	NA	NA	NA	NA	NA	NA
rs1759854	9:111675333-111675333	T	intron_variant	MODIFIER	IKBKAP	ENSG00000070061	Transcript	ENST00000374647.5	protein_coding	-	10of36	-	-	-	-	-	-	-	rs1759854	-	-1	-	HGNC	5959	YES	-	-	-	ENSP00000363779	-	-	-	0.5903	-	-	-	-	-	-	-	-	-	-	-	-	-	-	-	-	-	-	2.334	-0.019781	-	-	0.923		chr9:111675333	(C/T)	0.4293	-52196	1	0.5919	C=C,T=T	0.0204605	7	NA
rs1759854	9:111675333-111675333	T	intron_variant	MODIFIER	IKBKAP	ENSG00000070061	Transcript	ENST00000537196.1	protein_coding	-	3of29	-	-	-	-	-	-	-	rs1759854	-	-1	-	HGNC	5959	-	-	-	-	ENSP00000439367	-	-	-	0.5903	-	-	-	-	-	-	-	-	-	-	-	-	-	-	-	-	-	-	2.334	-0.019781	-	-	0.923		chr9:111675333	(C/T)	0.4293	-52196	1	0.5919	C=C,T=T	0.0204605	7	NA
rs1759855	9:111677220-111677220	G	intron_variant	MODIFIER	IKBKAP	ENSG00000070061	Transcript	ENST00000374647.5	protein_coding	-	10of36	-	-	-	-	-	-	-	rs1759855	-	-1	-	HGNC	5959	YES	-	-	-	ENSP00000363779	-	-	-	0.5899	-	-	-	-	-	-	-	-	-	-	-	-	-	-	-	-	-	-	4.296	0.101744	-	-	0.923		chr9:111677220	(A/G)	0.4293	-50309	1	0.5919	A=C,G=T	0.0200219	7	NA
rs1759855	9:111677220-111677220	G	intron_variant	MODIFIER	IKBKAP	ENSG00000070061	Transcript	ENST00000537196.1	protein_coding	-	3of29	-	-	-	-	-	-	-	rs1759855	-	-1	-	HGNC	5959	-	-	-	-	ENSP00000439367	-	-	-	0.5899	-	-	-	-	-	-	-	-	-	-	-	-	-	-	-	-	-	-	4.296	0.101744	-	-	0.923		chr9:111677220	(A/G)	0.4293	-50309	1	0.5919	A=C,G=T	0.0200219	7	NA
rs1759856	9:111677353-111677353	C	intron_variant	MODIFIER	IKBKAP	ENSG00000070061	Transcript	ENST00000537196.1	protein_coding	-	3of29	-	-	-	-	-	-	-	rs1759856	-	-1	-	HGNC	5959	-	-	-	-	ENSP00000439367	-	-	-	0.5895	-	-	-	-	-	-	-	-	-	-	-	-	-	-	-	-	-	-	8.83	0.442622	-	-	0.923		chr9:111677353	(T/C)	0.4293	-50176	1	0.5919	T=C,C=T	0.0185782	7	NA
rs1759856	9:111677353-111677353	C	intron_variant	MODIFIER	IKBKAP	ENSG00000070061	Transcript	ENST00000374647.5	protein_coding	-	10of36	-	-	-	-	-	-	-	rs1759856	-	-1	-	HGNC	5959	YES	-	-	-	ENSP00000363779	-	-	-	0.5895	-	-	-	-	-	-	-	-	-	-	-	-	-	-	-	-	-	-	8.83	0.442622	-	-	0.923		chr9:111677353	(T/C)	0.4293	-50176	1	0.5919	T=C,C=T	0.0185782	7	NA
rs17629774	9:111991055-111991055	A	intron_variant	MODIFIER	EPB41L4B	ENSG00000095203	Transcript	ENST00000374566.3	protein_coding	-	15of25	-	-	-	-	-	-	-	rs17629774	-	-1	-	HGNC	19818	YES	-	-	-	ENSP00000363694	-	-	-	0.1168	-	-	-	-	-	-	-	-	-	-	-	-	-	-	-	-	-	-	1.953	-0.048631	-	-	0.0301		chr9:111991055	(T/A)	0.1566	263526	0.0576	0.0003	NA	0.621173	6	NA
rs17629774	9:111991055-111991055	C	intron_variant	MODIFIER	EPB41L4B	ENSG00000095203	Transcript	ENST00000374566.3	protein_coding	-	15of25	-	-	-	-	-	-	-	rs17629774	-	-1	-	HGNC	19818	YES	-	-	-	ENSP00000363694	-	-	-	-	-	-	-	-	-	-	-	-	-	-	-	-	-	-	-	-	-	-	2.065	-0.039725	-	-	0.0301		chr9:111991055	(T/A)	0.1566	263526	0.0576	0.0003	NA	0.621173	6	NA
rs1772033	9:111769543-111769543	A	intron_variant	MODIFIER	CTNNAL1	ENSG00000119326	Transcript	ENST00000374595.4	protein_coding	-	1of18	-	-	-	-	-	-	-	rs1772033	-	-1	-	HGNC	2512	-	-	-	-	ENSP00000363723	-	-	-	0.1236	-	-	-	-	-	-	-	-	-	-	-	-	-	-	-	-	-	-	0.876	-0.169498	-	-	0.951		chr9:111769543	(G/A)	0.1717	42014	1	0.0923	NA	0.820428	5	NA
rs1772033	9:111769543-111769543	A	intron_variant	MODIFIER	CTNNAL1	ENSG00000119326	Transcript	ENST00000325551.4	protein_coding	-	1of18	-	-	-	-	-	-	-	rs1772033	-	-1	-	HGNC	2512	YES	-	-	-	ENSP00000320434	-	-	-	0.1236	-	-	-	-	-	-	-	-	-	-	-	-	-	-	-	-	-	-	0.876	-0.169498	-	-	0.951		chr9:111769543	(G/A)	0.1717	42014	1	0.0923	NA	0.820428	5	NA
rs1772033	9:111769543-111769543	A	intron_variant	MODIFIER	CTNNAL1	ENSG00000119326	Transcript	ENST00000374593.4	protein_coding	-	1of3	-	-	-	-	-	-	-	rs1772033	-	-1	-	HGNC	2512	-	-	-	-	ENSP00000363721	-	-	-	0.1236	-	-	-	-	-	-	-	-	-	-	-	-	-	-	-	-	-	-	0.876	-0.169498	-	-	0.951		chr9:111769543	(G/A)	0.1717	42014	1	0.0923	NA	0.820428	5	NA
rs1772033	9:111769543-111769543	A	intron_variant	MODIFIER	CTNNAL1	ENSG00000119326	Transcript	ENST00000325580.6	protein_coding	-	1of16	-	-	-	-	-	-	-	rs1772033	-	-1	-	HGNC	2512	-	-	-	-	ENSP00000323351	-	-	-	0.1236	-	-	-	-	-	-	-	-	-	-	-	-	-	-	-	-	-	-	0.876	-0.169498	-	-	0.951		chr9:111769543	(G/A)	0.1717	42014	1	0.0923	NA	0.820428	5	NA
rs1772040	9:111675261-111675261	C	intron_variant	MODIFIER	IKBKAP	ENSG00000070061	Transcript	ENST00000537196.1	protein_coding	-	3of29	-	-	-	-	-	-	-	rs1772040	-	-1	-	HGNC	5959	-	-	-	-	ENSP00000439367	-	-	-	0.742	-	-	-	-	-	-	-	-	-	-	-	-	-	-	-	-	-	-	3.22	0.037459	-	-	0.923		chr9:111675261	(T/C)	0.3687	-52268	1	0.7624	T=C,C=T	0.00369052	6	NA
rs1772040	9:111675261-111675261	C	intron_variant	MODIFIER	IKBKAP	ENSG00000070061	Transcript	ENST00000374647.5	protein_coding	-	10of36	-	-	-	-	-	-	-	rs1772040	-	-1	-	HGNC	5959	YES	-	-	-	ENSP00000363779	-	-	-	0.742	-	-	-	-	-	-	-	-	-	-	-	-	-	-	-	-	-	-	3.22	0.037459	-	-	0.923		chr9:111675261	(T/C)	0.3687	-52268	1	0.7624	T=C,C=T	0.00369052	6	NA
rs1772041	9:111675331-111675331	G	intron_variant	MODIFIER	IKBKAP	ENSG00000070061	Transcript	ENST00000537196.1	protein_coding	-	3of29	-	-	-	-	-	-	-	rs1772041	-	-1	-	HGNC	5959	-	-	-	-	ENSP00000439367	-	-	-	-	-	-	-	-	-	-	-	-	-	-	-	-	-	-	-	-	-	-	3.234	0.038319	-	-	0.923		chr9:111675331	(T/C)	0.4293	-52198	1	0.5919	T=C,C=T	0.0204605	7	NA
rs1772041	9:111675331-111675331	C	intron_variant	MODIFIER	IKBKAP	ENSG00000070061	Transcript	ENST00000537196.1	protein_coding	-	3of29	-	-	-	-	-	-	-	rs1772041	-	-1	-	HGNC	5959	-	-	-	-	ENSP00000439367	-	-	-	-	-	-	-	-	-	-	-	-	-	-	-	-	-	-	-	-	-	-	3.631	0.062098	-	-	0.923		chr9:111675331	(T/C)	0.4293	-52198	1	0.5919	T=C,C=T	0.0204605	7	NA
rs1772041	9:111675331-111675331	G	intron_variant	MODIFIER	IKBKAP	ENSG00000070061	Transcript	ENST00000374647.5	protein_coding	-	10of36	-	-	-	-	-	-	-	rs1772041	-	-1	-	HGNC	5959	YES	-	-	-	ENSP00000363779	-	-	-	-	-	-	-	-	-	-	-	-	-	-	-	-	-	-	-	-	-	-	3.234	0.038319	-	-	0.923		chr9:111675331	(T/C)	0.4293	-52198	1	0.5919	T=C,C=T	0.0204605	7	NA
rs1772041	9:111675331-111675331	C	intron_variant	MODIFIER	IKBKAP	ENSG00000070061	Transcript	ENST00000374647.5	protein_coding	-	10of36	-	-	-	-	-	-	-	rs1772041	-	-1	-	HGNC	5959	YES	-	-	-	ENSP00000363779	-	-	-	-	-	-	-	-	-	-	-	-	-	-	-	-	-	-	-	-	-	-	3.631	0.062098	-	-	0.923		chr9:111675331	(T/C)	0.4293	-52198	1	0.5919	T=C,C=T	0.0204605	7	NA
rs1772042	9:111677120-111677120	A	intron_variant	MODIFIER	IKBKAP	ENSG00000070061	Transcript	ENST00000537196.1	protein_coding	-	3of29	-	-	-	-	-	-	-	rs1772042	-	-1	-	HGNC	5959	-	-	-	-	ENSP00000439367	-	-	-	-	-	-	-	-	-	-	-	-	-	-	-	-	-	-	-	-	-	-	4.067	0.088019	-	-	0.923		chr9:111677120	(T/C)	0.4293	-50409	1	0.5919	T=C,C=T	0.0209958	7	NA
rs1772042	9:111677120-111677120	C	intron_variant	MODIFIER	IKBKAP	ENSG00000070061	Transcript	ENST00000537196.1	protein_coding	-	3of29	-	-	-	-	-	-	-	rs1772042	-	-1	-	HGNC	5959	-	-	-	-	ENSP00000439367	-	-	-	-	-	-	-	-	-	-	-	-	-	-	-	-	-	-	-	-	-	-	4.349	0.104929	-	-	0.923		chr9:111677120	(T/C)	0.4293	-50409	1	0.5919	T=C,C=T	0.0209958	7	NA
rs1772042	9:111677120-111677120	C	intron_variant	MODIFIER	IKBKAP	ENSG00000070061	Transcript	ENST00000374647.5	protein_coding	-	10of36	-	-	-	-	-	-	-	rs1772042	-	-1	-	HGNC	5959	YES	-	-	-	ENSP00000363779	-	-	-	-	-	-	-	-	-	-	-	-	-	-	-	-	-	-	-	-	-	-	4.349	0.104929	-	-	0.923		chr9:111677120	(T/C)	0.4293	-50409	1	0.5919	T=C,C=T	0.0209958	7	NA
rs1772042	9:111677120-111677120	A	intron_variant	MODIFIER	IKBKAP	ENSG00000070061	Transcript	ENST00000374647.5	protein_coding	-	10of36	-	-	-	-	-	-	-	rs1772042	-	-1	-	HGNC	5959	YES	-	-	-	ENSP00000363779	-	-	-	-	-	-	-	-	-	-	-	-	-	-	-	-	-	-	-	-	-	-	4.067	0.088019	-	-	0.923		chr9:111677120	(T/C)	0.4293	-50409	1	0.5919	T=C,C=T	0.0209958	7	NA
rs1772043	9:111678016-111678016	G	intron_variant	MODIFIER	IKBKAP	ENSG00000070061	Transcript	ENST00000374647.5	protein_coding	-	10of36	-	-	-	-	-	-	-	rs1772043	-	-1	-	HGNC	5959	YES	-	-	-	ENSP00000363779	-	-	-	0.7428	-	-	-	-	-	-	-	-	-	-	-	-	-	-	-	-	-	-	4.008	0.084477	-	-	0.923		chr9:111678016	(A/G)	0.3687	-49513	1	0.7624	A=C,G=T	0.00326666	7	NA
rs1772043	9:111678016-111678016	G	intron_variant	MODIFIER	IKBKAP	ENSG00000070061	Transcript	ENST00000537196.1	protein_coding	-	3of29	-	-	-	-	-	-	-	rs1772043	-	-1	-	HGNC	5959	-	-	-	-	ENSP00000439367	-	-	-	0.7428	-	-	-	-	-	-	-	-	-	-	-	-	-	-	-	-	-	-	4.008	0.084477	-	-	0.923		chr9:111678016	(A/G)	0.3687	-49513	1	0.7624	A=C,G=T	0.00326666	7	NA
rs1772044	9:111678025-111678025	G	intron_variant	MODIFIER	IKBKAP	ENSG00000070061	Transcript	ENST00000537196.1	protein_coding	-	3of29	-	-	-	-	-	-	-	rs1772044	-	-1	-	HGNC	5959	-	-	-	-	ENSP00000439367	-	-	-	-	-	-	-	-	-	-	-	-	-	-	-	-	-	-	-	-	-	-	2.137	-0.03421	-	-	0.923		chr9:111678025	(C/G)	0.4293	-49504	1	0.5919	C=C,G=T	0.0200219	6	NA
rs1772044	9:111678025-111678025	A	intron_variant	MODIFIER	IKBKAP	ENSG00000070061	Transcript	ENST00000537196.1	protein_coding	-	3of29	-	-	-	-	-	-	-	rs1772044	-	-1	-	HGNC	5959	-	-	-	-	ENSP00000439367	-	-	-	-	-	-	-	-	-	-	-	-	-	-	-	-	-	-	-	-	-	-	2.262	-0.024918	-	-	0.923		chr9:111678025	(C/G)	0.4293	-49504	1	0.5919	C=C,G=T	0.0200219	6	NA
rs1772044	9:111678025-111678025	A	intron_variant	MODIFIER	IKBKAP	ENSG00000070061	Transcript	ENST00000374647.5	protein_coding	-	10of36	-	-	-	-	-	-	-	rs1772044	-	-1	-	HGNC	5959	YES	-	-	-	ENSP00000363779	-	-	-	-	-	-	-	-	-	-	-	-	-	-	-	-	-	-	-	-	-	-	2.262	-0.024918	-	-	0.923		chr9:111678025	(C/G)	0.4293	-49504	1	0.5919	C=C,G=T	0.0200219	6	NA
rs1772044	9:111678025-111678025	G	intron_variant	MODIFIER	IKBKAP	ENSG00000070061	Transcript	ENST00000374647.5	protein_coding	-	10of36	-	-	-	-	-	-	-	rs1772044	-	-1	-	HGNC	5959	YES	-	-	-	ENSP00000363779	-	-	-	-	-	-	-	-	-	-	-	-	-	-	-	-	-	-	-	-	-	-	2.137	-0.03421	-	-	0.923		chr9:111678025	(C/G)	0.4293	-49504	1	0.5919	C=C,G=T	0.0200219	6	NA
rs1772045	9:111678098-111678098	A	intron_variant	MODIFIER	IKBKAP	ENSG00000070061	Transcript	ENST00000374647.5	protein_coding	-	10of36	-	-	-	-	-	-	-	rs1772045	-	-1	-	HGNC	5959	YES	-	-	-	ENSP00000363779	-	-	-	0.5889	-	-	-	-	-	-	-	-	-	-	-	-	-	-	-	-	-	-	2.164	-0.032141	-	-	0.923		chr9:111678098	(G/A)	0.4293	-49431	1	0.5919	G=C,A=T	0.0200219	7	NA
rs1772045	9:111678098-111678098	A	intron_variant	MODIFIER	IKBKAP	ENSG00000070061	Transcript	ENST00000537196.1	protein_coding	-	3of29	-	-	-	-	-	-	-	rs1772045	-	-1	-	HGNC	5959	-	-	-	-	ENSP00000439367	-	-	-	0.5889	-	-	-	-	-	-	-	-	-	-	-	-	-	-	-	-	-	-	2.164	-0.032141	-	-	0.923		chr9:111678098	(G/A)	0.4293	-49431	1	0.5919	G=C,A=T	0.0200219	7	NA
rs1772046	9:111678428-111678428	A	intron_variant	MODIFIER	IKBKAP	ENSG00000070061	Transcript	ENST00000374647.5	protein_coding	-	10of36	-	-	-	-	-	-	-	rs1772046	-	-1	-	HGNC	5959	YES	-	-	-	ENSP00000363779	-	-	-	0.5901	-	-	-	-	-	-	-	-	-	-	-	-	-	-	-	-	-	-	0.955	-0.156664	-	-	0.923		chr9:111678428	(T/A)	0.4293	-49101	1	0.5919	T=C,A=T	0.0209958	6	NA
rs1772046	9:111678428-111678428	A	intron_variant	MODIFIER	IKBKAP	ENSG00000070061	Transcript	ENST00000537196.1	protein_coding	-	3of29	-	-	-	-	-	-	-	rs1772046	-	-1	-	HGNC	5959	-	-	-	-	ENSP00000439367	-	-	-	0.5901	-	-	-	-	-	-	-	-	-	-	-	-	-	-	-	-	-	-	0.955	-0.156664	-	-	0.923		chr9:111678428	(T/A)	0.4293	-49101	1	0.5919	T=C,A=T	0.0209958	6	NA
rs1772047	9:111679012-111679012	T	intron_variant	MODIFIER	IKBKAP	ENSG00000070061	Transcript	ENST00000537196.1	protein_coding	-	2of29	-	-	-	-	-	-	-	rs1772047	-	-1	-	HGNC	5959	-	-	-	-	ENSP00000439367	-	-	-	-	-	-	-	-	-	-	-	-	-	-	-	-	-	-	-	-	-	-	2.04	-0.041665	-	-	0.923		chr9:111679012	(A/G)	0.3687	-48517	1	0.7624	A=C,G=T	0.00344567	6	NA
rs1772047	9:111679012-111679012	T	intron_variant	MODIFIER	IKBKAP	ENSG00000070061	Transcript	ENST00000374647.5	protein_coding	-	9of36	-	-	-	-	-	-	-	rs1772047	-	-1	-	HGNC	5959	YES	-	-	-	ENSP00000363779	-	-	-	-	-	-	-	-	-	-	-	-	-	-	-	-	-	-	-	-	-	-	2.04	-0.041665	-	-	0.923		chr9:111679012	(A/G)	0.3687	-48517	1	0.7624	A=C,G=T	0.00344567	6	NA
rs1772047	9:111679012-111679012	G	intron_variant	MODIFIER	IKBKAP	ENSG00000070061	Transcript	ENST00000537196.1	protein_coding	-	2of29	-	-	-	-	-	-	-	rs1772047	-	-1	-	HGNC	5959	-	-	-	-	ENSP00000439367	-	-	-	-	-	-	-	-	-	-	-	-	-	-	-	-	-	-	-	-	-	-	2.253	-0.02559	-	-	0.923		chr9:111679012	(A/G)	0.3687	-48517	1	0.7624	A=C,G=T	0.00344567	6	NA
rs1772047	9:111679012-111679012	G	intron_variant	MODIFIER	IKBKAP	ENSG00000070061	Transcript	ENST00000374647.5	protein_coding	-	9of36	-	-	-	-	-	-	-	rs1772047	-	-1	-	HGNC	5959	YES	-	-	-	ENSP00000363779	-	-	-	-	-	-	-	-	-	-	-	-	-	-	-	-	-	-	-	-	-	-	2.253	-0.02559	-	-	0.923		chr9:111679012	(A/G)	0.3687	-48517	1	0.7624	A=C,G=T	0.00344567	6	NA
rs17729523	9:111773317-111773317	C	intron_variant	MODIFIER	CTNNAL1	ENSG00000119326	Transcript	ENST00000374593.4	protein_coding	-	1of3	-	-	-	-	-	-	-	rs17729523	-	-1	-	HGNC	2512	-	-	-	-	ENSP00000363721	-	-	-	0.1973	-	-	-	-	-	-	-	-	-	-	-	-	-	-	-	-	-	-	9.234	0.484066	-	-	0.951		chr9:111773317	(T/C)	0.3081	45788	0.9526	0.9075	T=T,C=C	0.0864749	2b	NA
rs17729523	9:111773317-111773317	C	intron_variant	MODIFIER	CTNNAL1	ENSG00000119326	Transcript	ENST00000374595.4	protein_coding	-	1of18	-	-	-	-	-	-	-	rs17729523	-	-1	-	HGNC	2512	-	-	-	-	ENSP00000363723	-	-	-	0.1973	-	-	-	-	-	-	-	-	-	-	-	-	-	-	-	-	-	-	9.234	0.484066	-	-	0.951		chr9:111773317	(T/C)	0.3081	45788	0.9526	0.9075	T=T,C=C	0.0864749	2b	NA
rs17729523	9:111773317-111773317	A	intron_variant	MODIFIER	CTNNAL1	ENSG00000119326	Transcript	ENST00000325551.4	protein_coding	-	1of18	-	-	-	-	-	-	-	rs17729523	-	-1	-	HGNC	2512	YES	-	-	-	ENSP00000320434	-	-	-	-	-	-	-	-	-	-	-	-	-	-	-	-	-	-	-	-	-	-	9.072	0.467156	-	-	0.951		chr9:111773317	(T/C)	0.3081	45788	0.9526	0.9075	T=T,C=C	0.0864749	2b	NA
rs17729523	9:111773317-111773317	A	downstream_gene_variant	MODIFIER	TMEM245	ENSG00000106771	Transcript	ENST00000374586.3	protein_coding	-	-	-	-	-	-	-	-	-	rs17729523	4115	-1	-	HGNC	1363	YES	-	-	-	ENSP00000363714	-	-	-	-	-	-	-	-	-	-	-	-	-	-	-	-	-	-	-	-	-	-	9.072	0.467156	-	-	-		chr9:111773317	(T/C)	0.3081	45788	0.9526	0.9075	T=T,C=C	0.0864749	2b	NA
rs17729523	9:111773317-111773317	C	downstream_gene_variant	MODIFIER	TMEM245	ENSG00000106771	Transcript	ENST00000374586.3	protein_coding	-	-	-	-	-	-	-	-	-	rs17729523	4115	-1	-	HGNC	1363	YES	-	-	-	ENSP00000363714	-	-	-	0.1973	-	-	-	-	-	-	-	-	-	-	-	-	-	-	-	-	-	-	9.234	0.484066	-	-	-		chr9:111773317	(T/C)	0.3081	45788	0.9526	0.9075	T=T,C=C	0.0864749	2b	NA
rs17729523	9:111773317-111773317	A	intron_variant	MODIFIER	CTNNAL1	ENSG00000119326	Transcript	ENST00000374593.4	protein_coding	-	1of3	-	-	-	-	-	-	-	rs17729523	-	-1	-	HGNC	2512	-	-	-	-	ENSP00000363721	-	-	-	-	-	-	-	-	-	-	-	-	-	-	-	-	-	-	-	-	-	-	9.072	0.467156	-	-	0.951		chr9:111773317	(T/C)	0.3081	45788	0.9526	0.9075	T=T,C=C	0.0864749	2b	NA
rs17729523	9:111773317-111773317	A	intron_variant	MODIFIER	CTNNAL1	ENSG00000119326	Transcript	ENST00000325580.6	protein_coding	-	1of16	-	-	-	-	-	-	-	rs17729523	-	-1	-	HGNC	2512	-	-	-	-	ENSP00000323351	-	-	-	-	-	-	-	-	-	-	-	-	-	-	-	-	-	-	-	-	-	-	9.072	0.467156	-	-	0.951		chr9:111773317	(T/C)	0.3081	45788	0.9526	0.9075	T=T,C=C	0.0864749	2b	NA
rs17729523	9:111773317-111773317	C	intron_variant	MODIFIER	CTNNAL1	ENSG00000119326	Transcript	ENST00000325580.6	protein_coding	-	1of16	-	-	-	-	-	-	-	rs17729523	-	-1	-	HGNC	2512	-	-	-	-	ENSP00000323351	-	-	-	0.1973	-	-	-	-	-	-	-	-	-	-	-	-	-	-	-	-	-	-	9.234	0.484066	-	-	0.951		chr9:111773317	(T/C)	0.3081	45788	0.9526	0.9075	T=T,C=C	0.0864749	2b	NA
rs17729523	9:111773317-111773317	A	intron_variant	MODIFIER	CTNNAL1	ENSG00000119326	Transcript	ENST00000374595.4	protein_coding	-	1of18	-	-	-	-	-	-	-	rs17729523	-	-1	-	HGNC	2512	-	-	-	-	ENSP00000363723	-	-	-	-	-	-	-	-	-	-	-	-	-	-	-	-	-	-	-	-	-	-	9.072	0.467156	-	-	0.951		chr9:111773317	(T/C)	0.3081	45788	0.9526	0.9075	T=T,C=C	0.0864749	2b	NA
rs17729523	9:111773317-111773317	C	intron_variant	MODIFIER	CTNNAL1	ENSG00000119326	Transcript	ENST00000325551.4	protein_coding	-	1of18	-	-	-	-	-	-	-	rs17729523	-	-1	-	HGNC	2512	YES	-	-	-	ENSP00000320434	-	-	-	0.1973	-	-	-	-	-	-	-	-	-	-	-	-	-	-	-	-	-	-	9.234	0.484066	-	-	0.951		chr9:111773317	(T/C)	0.3081	45788	0.9526	0.9075	T=T,C=C	0.0864749	2b	NA
rs17729759	9:111951065-111951065	A	intron_variant	MODIFIER	EPB41L4B	ENSG00000095203	Transcript	ENST00000374566.3	protein_coding	-	22of25	-	-	-	-	-	-	-	rs17729759	-	-1	-	HGNC	19818	YES	-	-	-	ENSP00000363694	-	-	-	-	-	-	-	-	-	-	-	-	-	-	-	-	-	-	-	-	-	-	1.78	-0.06327	-	-	0.0301		chr9:111951065	(C/G)	0.3434	223536	0.5506	0.258	C=T,G=C	0.0272762	5	NA
rs17729759	9:111951065-111951065	G	intron_variant	MODIFIER	EPB41L4B	ENSG00000095203	Transcript	ENST00000374566.3	protein_coding	-	22of25	-	-	-	-	-	-	-	rs17729759	-	-1	-	HGNC	19818	YES	-	-	-	ENSP00000363694	-	-	-	0.2772	-	-	-	-	-	-	-	-	-	-	-	-	-	-	-	-	-	-	1.677	-0.072563	-	-	0.0301		chr9:111951065	(C/G)	0.3434	223536	0.5506	0.258	C=T,G=C	0.0272762	5	NA
rs17792422	9:111665719-111665719	A	intron_variant	MODIFIER	IKBKAP	ENSG00000070061	Transcript	ENST00000537196.1	protein_coding	-	8of29	-	-	-	-	-	-	-	rs17792422	-	-1	-	HGNC	5959	-	-	-	-	ENSP00000439367	-	-	-	0.1142	-	-	-	-	-	-	-	-	-	-	-	-	-	-	-	-	-	-	2.706	0.005408	-	-	0.923		chr9:111665719	(G/A)	0.1667	-61810	1	0.0891	NA	0.927337	7	NA
rs17792422	9:111665719-111665719	A	intron_variant	MODIFIER	IKBKAP	ENSG00000070061	Transcript	ENST00000374647.5	protein_coding	-	15of36	-	-	-	-	-	-	-	rs17792422	-	-1	-	HGNC	5959	YES	-	-	-	ENSP00000363779	-	-	-	0.1142	-	-	-	-	-	-	-	-	-	-	-	-	-	-	-	-	-	-	2.706	0.005408	-	-	0.923		chr9:111665719	(G/A)	0.1667	-61810	1	0.0891	NA	0.927337	7	NA
rs17792434	9:111667319-111667319	T	intron_variant	MODIFIER	IKBKAP	ENSG00000070061	Transcript	ENST00000374647.5	protein_coding	-	14of36	-	-	-	-	-	-	-	rs17792434	-	-1	-	HGNC	5959	YES	-	-	-	ENSP00000363779	-	-	-	0.1981	-	-	-	-	-	-	-	-	-	-	-	-	-	-	-	-	-	-	0.04	-0.605723	-	-	0.923		chr9:111667319	(C/T)	0.3081	-60210	1	1	C=T,T=C	0.0339428	7	NA
rs17792434	9:111667319-111667319	T	intron_variant	MODIFIER	IKBKAP	ENSG00000070061	Transcript	ENST00000537196.1	protein_coding	-	7of29	-	-	-	-	-	-	-	rs17792434	-	-1	-	HGNC	5959	-	-	-	-	ENSP00000439367	-	-	-	0.1981	-	-	-	-	-	-	-	-	-	-	-	-	-	-	-	-	-	-	0.04	-0.605723	-	-	0.923		chr9:111667319	(C/T)	0.3081	-60210	1	1	C=T,T=C	0.0339428	7	NA
rs17792842	9:111761784-111761784	C	intron_variant	MODIFIER	CTNNAL1	ENSG00000119326	Transcript	ENST00000325580.6	protein_coding	-	1of16	-	-	-	-	-	-	-	rs17792842	-	-1	-	HGNC	2512	-	-	-	-	ENSP00000323351	-	-	-	0.1142	-	-	-	-	-	-	-	-	-	-	-	-	-	-	-	-	-	-	7.707	0.339546	-	-	0.951		chr9:111761784	(T/C)	0.1717	34255	0.9045	0.0755	NA	0.845305	5	NA
rs17792842	9:111761784-111761784	C	intron_variant	MODIFIER	CTNNAL1	ENSG00000119326	Transcript	ENST00000374595.4	protein_coding	-	1of18	-	-	-	-	-	-	-	rs17792842	-	-1	-	HGNC	2512	-	-	-	-	ENSP00000363723	-	-	-	0.1142	-	-	-	-	-	-	-	-	-	-	-	-	-	-	-	-	-	-	7.707	0.339546	-	-	0.951		chr9:111761784	(T/C)	0.1717	34255	0.9045	0.0755	NA	0.845305	5	NA
rs17792842	9:111761784-111761784	C	intron_variant	MODIFIER	CTNNAL1	ENSG00000119326	Transcript	ENST00000325551.4	protein_coding	-	1of18	-	-	-	-	-	-	-	rs17792842	-	-1	-	HGNC	2512	YES	-	-	-	ENSP00000320434	-	-	-	0.1142	-	-	-	-	-	-	-	-	-	-	-	-	-	-	-	-	-	-	7.707	0.339546	-	-	0.951		chr9:111761784	(T/C)	0.1717	34255	0.9045	0.0755	NA	0.845305	5	NA
rs17792842	9:111761784-111761784	C	intron_variant	MODIFIER	CTNNAL1	ENSG00000119326	Transcript	ENST00000374593.4	protein_coding	-	1of3	-	-	-	-	-	-	-	rs17792842	-	-1	-	HGNC	2512	-	-	-	-	ENSP00000363721	-	-	-	0.1142	-	-	-	-	-	-	-	-	-	-	-	-	-	-	-	-	-	-	7.707	0.339546	-	-	0.951		chr9:111761784	(T/C)	0.1717	34255	0.9045	0.0755	NA	0.845305	5	NA
rs17792944	9:111820055-111820055	A	intron_variant	MODIFIER	TMEM245	ENSG00000106771	Transcript	ENST00000374586.3	protein_coding	-	11of17	-	-	-	-	-	-	-	rs17792944	-	-1	-	HGNC	1363	YES	-	-	-	ENSP00000363714	-	-	-	0.108	-	-	-	-	-	-	-	-	-	-	-	-	-	-	-	-	-	-	7.057	0.288069	-	-	-		chr9:111820055	(G/A)	0.1616	92526	1	0.0858	NA	0.549026	6	NA
rs17792944	9:111820055-111820055	A	intron_variant,NMD_transcript_variant	MODIFIER	TMEM245	ENSG00000106771	Transcript	ENST00000491854.1	nonsense_mediated_decay	-	9of15	-	-	-	-	-	-	-	rs17792944	-	-1	-	HGNC	1363	-	-	-	-	ENSP00000417842	-	-	-	0.108	-	-	-	-	-	-	-	-	-	-	-	-	-	-	-	-	-	-	7.057	0.288069	-	-	-		chr9:111820055	(G/A)	0.1616	92526	1	0.0858	NA	0.549026	6	NA
rs17792944	9:111820055-111820055	C	intron_variant,NMD_transcript_variant	MODIFIER	TMEM245	ENSG00000106771	Transcript	ENST00000491854.1	nonsense_mediated_decay	-	9of15	-	-	-	-	-	-	-	rs17792944	-	-1	-	HGNC	1363	-	-	-	-	ENSP00000417842	-	-	-	-	-	-	-	-	-	-	-	-	-	-	-	-	-	-	-	-	-	-	6.284	0.23071	-	-	-		chr9:111820055	(G/A)	0.1616	92526	1	0.0858	NA	0.549026	6	NA
rs17792944	9:111820055-111820055	C	intron_variant	MODIFIER	TMEM245	ENSG00000106771	Transcript	ENST00000374586.3	protein_coding	-	11of17	-	-	-	-	-	-	-	rs17792944	-	-1	-	HGNC	1363	YES	-	-	-	ENSP00000363714	-	-	-	-	-	-	-	-	-	-	-	-	-	-	-	-	-	-	-	-	-	-	6.284	0.23071	-	-	-		chr9:111820055	(G/A)	0.1616	92526	1	0.0858	NA	0.549026	6	NA
rs17792944	9:111820055-111820055	C	intron_variant	MODIFIER	TMEM245	ENSG00000106771	Transcript	ENST00000413712.2	protein_coding	-	5of11	-	-	-	-	-	-	-	rs17792944	-	-1	cds_start_NF	HGNC	1363	-	-	-	-	ENSP00000394798	-	-	-	-	-	-	-	-	-	-	-	-	-	-	-	-	-	-	-	-	-	-	6.284	0.23071	-	-	-		chr9:111820055	(G/A)	0.1616	92526	1	0.0858	NA	0.549026	6	NA
rs17792944	9:111820055-111820055	A	intron_variant	MODIFIER	TMEM245	ENSG00000106771	Transcript	ENST00000413712.2	protein_coding	-	5of11	-	-	-	-	-	-	-	rs17792944	-	-1	cds_start_NF	HGNC	1363	-	-	-	-	ENSP00000394798	-	-	-	0.108	-	-	-	-	-	-	-	-	-	-	-	-	-	-	-	-	-	-	7.057	0.288069	-	-	-		chr9:111820055	(G/A)	0.1616	92526	1	0.0858	NA	0.549026	6	NA
rs17802358	9:111826032-111826032	T	regulatory_region_variant	MODIFIER	-	-	RegulatoryFeature	ENSR00001757655	CTCF_binding_site	-	-	-	-	-	-	-	-	-	rs17802358	-	-	-	-	-	-	-	-	-	-	-	-	-	0.1086	-	-	-	-	-	-	-	-	-	-	-	-	-	-	-	-	-	-	15.12	1.34404	-	-	-		chr9:111826032	(A/T)	0.1616	98503	1	0.0858	NA	0.708097	4	NA
rs17802358	9:111826032-111826032	T	intron_variant	MODIFIER	TMEM245	ENSG00000106771	Transcript	ENST00000413712.2	protein_coding	-	4of11	-	-	-	-	-	-	-	rs17802358	-	-1	cds_start_NF	HGNC	1363	-	-	-	-	ENSP00000394798	-	-	-	0.1086	-	-	-	-	-	-	-	-	-	-	-	-	-	-	-	-	-	-	15.12	1.34404	-	-	-		chr9:111826032	(A/T)	0.1616	98503	1	0.0858	NA	0.708097	4	NA
rs17802358	9:111826032-111826032	T	intron_variant,NMD_transcript_variant	MODIFIER	TMEM245	ENSG00000106771	Transcript	ENST00000491854.1	nonsense_mediated_decay	-	8of15	-	-	-	-	-	-	-	rs17802358	-	-1	-	HGNC	1363	-	-	-	-	ENSP00000417842	-	-	-	0.1086	-	-	-	-	-	-	-	-	-	-	-	-	-	-	-	-	-	-	15.12	1.34404	-	-	-		chr9:111826032	(A/T)	0.1616	98503	1	0.0858	NA	0.708097	4	NA
rs17802358	9:111826032-111826032	T	intron_variant	MODIFIER	TMEM245	ENSG00000106771	Transcript	ENST00000374586.3	protein_coding	-	10of17	-	-	-	-	-	-	-	rs17802358	-	-1	-	HGNC	1363	YES	-	-	-	ENSP00000363714	-	-	-	0.1086	-	-	-	-	-	-	-	-	-	-	-	-	-	-	-	-	-	-	15.12	1.34404	-	-	-		chr9:111826032	(A/T)	0.1616	98503	1	0.0858	NA	0.708097	4	NA
rs1837549	9:112024242-112024242	C	intron_variant	MODIFIER	EPB41L4B	ENSG00000095203	Transcript	ENST00000374557.4	protein_coding	-	6of15	-	-	-	-	-	-	-	rs1837549	-	-1	-	HGNC	19818	-	-	-	-	ENSP00000363685	-	-	-	0.5443	-	-	-	-	-	-	-	-	-	-	-	-	-	-	-	-	-	-	0.165	-0.412691	-	-	0.0301		NA	NA	NA	NA	NA	NA	NA	NA	NA	NA
rs1837549	9:112024242-112024242	C	intron_variant	MODIFIER	EPB41L4B	ENSG00000095203	Transcript	ENST00000374566.3	protein_coding	-	6of25	-	-	-	-	-	-	-	rs1837549	-	-1	-	HGNC	19818	YES	-	-	-	ENSP00000363694	-	-	-	0.5443	-	-	-	-	-	-	-	-	-	-	-	-	-	-	-	-	-	-	0.165	-0.412691	-	-	0.0301		NA	NA	NA	NA	NA	NA	NA	NA	NA	NA
rs1837549	9:112024242-112024242	C	upstream_gene_variant	MODIFIER	AL358815.1	ENSG00000265647	Transcript	ENST00000578641.1	miRNA	-	-	-	-	-	-	-	-	-	rs1837549	4315	1	-	Clone_based_ensembl_gene	-	YES	-	-	-	-	-	-	-	0.5443	-	-	-	-	-	-	-	-	-	-	-	-	-	-	-	-	-	-	0.165	-0.412691	-	-	-		NA	NA	NA	NA	NA	NA	NA	NA	NA	NA
rs2012370	9:111991981-111991981	C	intron_variant	MODIFIER	EPB41L4B	ENSG00000095203	Transcript	ENST00000374566.3	protein_coding	-	15of25	-	-	-	-	-	-	-	rs2012370	-	-1	-	HGNC	19818	YES	-	-	-	ENSP00000363694	-	-	-	0.49	-	-	-	-	-	-	-	-	-	-	-	-	-	-	-	-	-	-	2.343	-0.0191	-	-	0.0301		chr9:111991981	(T/C)	0.4394	264452	0.152	0.0131	NA	0.492933	7	NA
rs2013981	9:111815694-111815694	A	intron_variant,NMD_transcript_variant	MODIFIER	TMEM245	ENSG00000106771	Transcript	ENST00000491854.1	nonsense_mediated_decay	-	10of15	-	-	-	-	-	-	-	rs2013981	-	-1	-	HGNC	1363	-	-	-	-	ENSP00000417842	-	-	-	0.2151	-	-	-	-	-	-	-	-	-	-	-	-	-	-	-	-	-	-	2.959	0.021502	-	-	-		chr9:111815694	(G/A)	0.202	88165	0.9189	0.0952	NA	0.0227949	5	NA
rs2013981	9:111815694-111815694	A	intron_variant	MODIFIER	TMEM245	ENSG00000106771	Transcript	ENST00000374586.3	protein_coding	-	12of17	-	-	-	-	-	-	-	rs2013981	-	-1	-	HGNC	1363	YES	-	-	-	ENSP00000363714	-	-	-	0.2151	-	-	-	-	-	-	-	-	-	-	-	-	-	-	-	-	-	-	2.959	0.021502	-	-	-		chr9:111815694	(G/A)	0.202	88165	0.9189	0.0952	NA	0.0227949	5	NA
rs2013981	9:111815694-111815694	A	intron_variant	MODIFIER	TMEM245	ENSG00000106771	Transcript	ENST00000413712.2	protein_coding	-	6of11	-	-	-	-	-	-	-	rs2013981	-	-1	cds_start_NF	HGNC	1363	-	-	-	-	ENSP00000394798	-	-	-	0.2151	-	-	-	-	-	-	-	-	-	-	-	-	-	-	-	-	-	-	2.959	0.021502	-	-	-		chr9:111815694	(G/A)	0.202	88165	0.9189	0.0952	NA	0.0227949	5	NA
rs201475122	9:111673110-111673110	A	intron_variant	MODIFIER	IKBKAP	ENSG00000070061	Transcript	ENST00000374647.5	protein_coding	-	12of36	-	-	-	-	-	-	-	rs201475122	-	-1	-	HGNC	5959	YES	-	-	-	ENSP00000363779	-	-	-	-	-	-	-	-	-	-	-	-	-	-	-	-	-	-	-	-	-	-	3.279	0.041062	-	-	0.923		NA	NA	NA	NA	NA	NA	NA	NA	NA	NA
rs201475122	9:111673110-111673110	A	intron_variant	MODIFIER	IKBKAP	ENSG00000070061	Transcript	ENST00000537196.1	protein_coding	-	5of29	-	-	-	-	-	-	-	rs201475122	-	-1	-	HGNC	5959	-	-	-	-	ENSP00000439367	-	-	-	-	-	-	-	-	-	-	-	-	-	-	-	-	-	-	-	-	-	-	3.279	0.041062	-	-	0.923		NA	NA	NA	NA	NA	NA	NA	NA	NA	NA
rs2014890	9:112041925-112041925	C	intron_variant	MODIFIER	EPB41L4B	ENSG00000095203	Transcript	ENST00000374557.4	protein_coding	-	2of15	-	-	-	-	-	-	-	rs2014890	-	-1	-	HGNC	19818	-	-	-	-	ENSP00000363685	-	-	-	-	-	-	-	-	-	-	-	-	-	-	-	-	-	-	-	-	-	-	3.519	0.055423	-	-	0.0301		NA	NA	NA	NA	NA	NA	NA	NA	NA	NA
rs2014890	9:112041925-112041925	T	intron_variant	MODIFIER	EPB41L4B	ENSG00000095203	Transcript	ENST00000374557.4	protein_coding	-	2of15	-	-	-	-	-	-	-	rs2014890	-	-1	-	HGNC	19818	-	-	-	-	ENSP00000363685	-	-	-	-	-	-	-	-	-	-	-	-	-	-	-	-	-	-	-	-	-	-	3.617	0.061253	-	-	0.0301		NA	NA	NA	NA	NA	NA	NA	NA	NA	NA
rs2014890	9:112041925-112041925	C	intron_variant	MODIFIER	EPB41L4B	ENSG00000095203	Transcript	ENST00000374566.3	protein_coding	-	2of25	-	-	-	-	-	-	-	rs2014890	-	-1	-	HGNC	19818	YES	-	-	-	ENSP00000363694	-	-	-	-	-	-	-	-	-	-	-	-	-	-	-	-	-	-	-	-	-	-	3.519	0.055423	-	-	0.0301		NA	NA	NA	NA	NA	NA	NA	NA	NA	NA
rs2014890	9:112041925-112041925	T	intron_variant	MODIFIER	EPB41L4B	ENSG00000095203	Transcript	ENST00000374566.3	protein_coding	-	2of25	-	-	-	-	-	-	-	rs2014890	-	-1	-	HGNC	19818	YES	-	-	-	ENSP00000363694	-	-	-	-	-	-	-	-	-	-	-	-	-	-	-	-	-	-	-	-	-	-	3.617	0.061253	-	-	0.0301		NA	NA	NA	NA	NA	NA	NA	NA	NA	NA
rs201977956	9:111715800-111715800	C	intron_variant	MODIFIER	CTNNAL1	ENSG00000119326	Transcript	ENST00000325551.4	protein_coding	-	12of18	-	-	-	-	-	-	-	rs201977956	-	-1	-	HGNC	2512	YES	-	-	-	ENSP00000320434	-	-	-	-	-	-	-	-	-	-	-	-	-	-	-	-	-	-	-	-	-	-	10.13	0.583005	-	-	0.951		NA	NA	NA	NA	NA	NA	NA	NA	NA	NA
rs201977956	9:111715800-111715800	C	intron_variant	MODIFIER	CTNNAL1	ENSG00000119326	Transcript	ENST00000325580.6	protein_coding	-	10of16	-	-	-	-	-	-	-	rs201977956	-	-1	-	HGNC	2512	-	-	-	-	ENSP00000323351	-	-	-	-	-	-	-	-	-	-	-	-	-	-	-	-	-	-	-	-	-	-	10.13	0.583005	-	-	0.951		NA	NA	NA	NA	NA	NA	NA	NA	NA	NA
rs201977956	9:111715800-111715800	C	intron_variant	MODIFIER	CTNNAL1	ENSG00000119326	Transcript	ENST00000374594.1	protein_coding	-	1of7	-	-	-	-	-	-	-	rs201977956	-	-1	-	HGNC	2512	-	-	-	-	ENSP00000363722	-	-	-	-	-	-	-	-	-	-	-	-	-	-	-	-	-	-	-	-	-	-	10.13	0.583005	-	-	0.951		NA	NA	NA	NA	NA	NA	NA	NA	NA	NA
rs201977956	9:111715800-111715800	C	intron_variant	MODIFIER	CTNNAL1	ENSG00000119326	Transcript	ENST00000374595.4	protein_coding	-	12of18	-	-	-	-	-	-	-	rs201977956	-	-1	-	HGNC	2512	-	-	-	-	ENSP00000363723	-	-	-	-	-	-	-	-	-	-	-	-	-	-	-	-	-	-	-	-	-	-	10.13	0.583005	-	-	0.951		NA	NA	NA	NA	NA	NA	NA	NA	NA	NA
rs201977956	9:111715800-111715800	C	downstream_gene_variant	MODIFIER	FAM206A	ENSG00000119328	Transcript	ENST00000374624.3	protein_coding	-	-	-	-	-	-	-	-	-	rs201977956	2776	1	-	HGNC	1364	-	-	-	-	ENSP00000363754	-	-	-	-	-	-	-	-	-	-	-	-	-	-	-	-	-	-	-	-	-	-	10.13	0.583005	-	-	-		NA	NA	NA	NA	NA	NA	NA	NA	NA	NA
rs2176692	9:111927723-111927723	A	intron_variant	MODIFIER	FRRS1L	ENSG00000260230	Transcript	ENST00000561981.2	protein_coding	-	1of4	-	-	-	-	-	-	-	rs2176692	-	-1	-	HGNC	1362	YES	-	-	-	ENSP00000477141	-	-	-	0.2228	-	-	-	-	-	-	-	-	-	-	-	-	-	-	-	-	-	-	2.031	-0.042378	-	-	-		chr9:111927723	(G/A)	0.2677	200194	0.8637	0.6123	G=T,A=C	0.0753728	5	NA
rs2185330	9:111643477-111643477	C	intron_variant	MODIFIER	IKBKAP	ENSG00000070061	Transcript	ENST00000537196.1	protein_coding	-	24of29	-	-	-	-	-	-	-	rs2185330	-	-1	-	HGNC	5959	-	-	-	-	ENSP00000439367	-	-	-	0.6807	-	-	-	-	-	-	-	-	-	-	-	-	-	-	-	-	-	-	6.192	0.224208	-	-	0.923		chr9:111643477	(T/C)	0.1667	-84052	1	0.0891	NA	0.288725	7	NA
rs2185330	9:111643477-111643477	C	intron_variant,NMD_transcript_variant	MODIFIER	IKBKAP	ENSG00000070061	Transcript	ENST00000495759.1	nonsense_mediated_decay	-	5of11	-	-	-	-	-	-	-	rs2185330	-	-1	cds_start_NF	HGNC	5959	-	-	-	-	ENSP00000433514	-	-	-	0.6807	-	-	-	-	-	-	-	-	-	-	-	-	-	-	-	-	-	-	6.192	0.224208	-	-	0.923		chr9:111643477	(T/C)	0.1667	-84052	1	0.0891	NA	0.288725	7	NA
rs2185330	9:111643477-111643477	C	intron_variant	MODIFIER	IKBKAP	ENSG00000070061	Transcript	ENST00000374647.5	protein_coding	-	31of36	-	-	-	-	-	-	-	rs2185330	-	-1	-	HGNC	5959	YES	-	-	-	ENSP00000363779	-	-	-	0.6807	-	-	-	-	-	-	-	-	-	-	-	-	-	-	-	-	-	-	6.192	0.224208	-	-	0.923		chr9:111643477	(T/C)	0.1667	-84052	1	0.0891	NA	0.288725	7	NA
rs2185330	9:111643477-111643477	C	intron_variant,non_coding_transcript_variant	MODIFIER	IKBKAP	ENSG00000070061	Transcript	ENST00000467959.1	processed_transcript	-	4of5	-	-	-	-	-	-	-	rs2185330	-	-1	-	HGNC	5959	-	-	-	-	-	-	-	-	0.6807	-	-	-	-	-	-	-	-	-	-	-	-	-	-	-	-	-	-	6.192	0.224208	-	-	0.923		chr9:111643477	(T/C)	0.1667	-84052	1	0.0891	NA	0.288725	7	NA
rs2203873	9:111966930-111966930	T	intron_variant	MODIFIER	EPB41L4B	ENSG00000095203	Transcript	ENST00000374566.3	protein_coding	-	18of25	-	-	-	-	-	-	-	rs2203873	-	-1	-	HGNC	19818	YES	-	-	-	ENSP00000363694	-	-	-	0.3646	-	-	-	-	-	-	-	-	-	-	-	-	-	-	-	-	-	-	1.856	-0.056739	-	-	0.0301		chr9:111966930	(C/T)	0.4141	239401	0.5523	0.1921	C=T,T=C	0.155389	6	NA
rs2203874	9:111966736-111966736	C	intron_variant	MODIFIER	EPB41L4B	ENSG00000095203	Transcript	ENST00000374566.3	protein_coding	-	18of25	-	-	-	-	-	-	-	rs2203874	-	-1	-	HGNC	19818	YES	-	-	-	ENSP00000363694	-	-	-	0.2746	-	-	-	-	-	-	-	-	-	-	-	-	-	-	-	-	-	-	1.187	-0.124634	-	-	0.0301		chr9:111966736	(T/C)	0.3485	239207	0.5974	0.2971	T=T,C=C	0.0656348	7	NA
rs2230792	9:111660851-111660851	G	missense_variant	MODERATE	IKBKAP	ENSG00000070061	Transcript	ENST00000537196.1	protein_coding	15of30	-	-	-	1644	1247	416	G/A	gGa/gCa	rs2230792	-	-1	-	HGNC	5959	-	-	-	-	ENSP00000439367	tolerated(0.11)	benign(0.015)	hmmpanther:PTHR12747,Pfam_domain:PF04762	-	-	-	-	-	-	-	-	-	-	-	-	1	25741868,21107304,21791469,23844677	-	-	-	-	ClinVar:_phenotype_not_specified+ClinVar+rs2230792,Familial_dysautonomia+ClinVar+rs2230792	15.34	1.39284	-	-	0.923		chr9:111660851	(C/T)	0.1818	-66678	1	0.0989	NA	0.658896	5	missense
rs2230792	9:111660851-111660851	G	missense_variant	MODERATE	IKBKAP	ENSG00000070061	Transcript	ENST00000374647.5	protein_coding	22of37	-	-	-	2602	2294	765	G/A	gGa/gCa	rs2230792	-	-1	-	HGNC	5959	YES	-	-	-	ENSP00000363779	tolerated(0.18)	benign(0.015)	Pfam_domain:PF04762,PIRSF_domain:PIRSF017233,hmmpanther:PTHR12747	-	-	-	-	-	-	-	-	-	-	-	-	1	25741868,21107304,21791469,23844677	-	-	-	-	ClinVar:_phenotype_not_specified+ClinVar+rs2230792,Familial_dysautonomia+ClinVar+rs2230792	15.34	1.39284	-	-	0.923		chr9:111660851	(C/T)	0.1818	-66678	1	0.0989	NA	0.658896	5	missense
rs2230792	9:111660851-111660851	T	missense_variant	MODERATE	IKBKAP	ENSG00000070061	Transcript	ENST00000537196.1	protein_coding	15of30	-	-	-	1644	1247	416	G/E	gGa/gAa	rs2230792	-	-1	-	HGNC	5959	-	-	-	-	ENSP00000439367	tolerated(1)	benign(0)	hmmpanther:PTHR12747,Pfam_domain:PF04762	0.2891	0.2211	0.4234	0.2867	0.0837	0.2667	0.2327	0.1824	0.1945	0.1983	benign,likely_benign	-	1	25741868,21107304,21791469,23844677	-	-	-	-	ClinVar:_phenotype_not_specified+ClinVar+rs2230792,Familial_dysautonomia+ClinVar+rs2230792	13.93	1.10637	-	-	0.923		chr9:111660851	(C/T)	0.1818	-66678	1	0.0989	NA	0.658896	5	missense
rs2230792	9:111660851-111660851	T	missense_variant	MODERATE	IKBKAP	ENSG00000070061	Transcript	ENST00000374647.5	protein_coding	22of37	-	-	-	2602	2294	765	G/E	gGa/gAa	rs2230792	-	-1	-	HGNC	5959	YES	-	-	-	ENSP00000363779	tolerated(1)	benign(0)	Pfam_domain:PF04762,PIRSF_domain:PIRSF017233,hmmpanther:PTHR12747	0.2891	0.2211	0.4234	0.2867	0.0837	0.2667	0.2327	0.1824	0.1945	0.1983	benign,likely_benign	-	1	25741868,21107304,21791469,23844677	-	-	-	-	ClinVar:_phenotype_not_specified+ClinVar+rs2230792,Familial_dysautonomia+ClinVar+rs2230792	13.93	1.10637	-	-	0.923		chr9:111660851	(C/T)	0.1818	-66678	1	0.0989	NA	0.658896	5	missense
rs2230793	9:111659483-111659483	G	upstream_gene_variant	MODIFIER	IKBKAP	ENSG00000070061	Transcript	ENST00000495759.1	nonsense_mediated_decay	-	-	-	-	-	-	-	-	-	rs2230793	4120	-1	cds_start_NF	HGNC	5959	-	-	-	-	ENSP00000433514	-	-	-	0.2977	0.224	0.4496	0.2894	0.08406	0.2685	0.233	0.1836	0.1962	0.1988	likely_benign,benign	-	1	25741868,20885795,21107304,21791469,23844677,20361209	-	-	-	-	ClinVar:_phenotype_not_specified+ClinVar+rs2230793,Familial_dysautonomia+ClinVar+rs2230793	16.12	1.56961	-	-	0.923		chr9:111659483	(T/G)	0.1818	-68046	1	0.0989	NA	0.658896	2b	missense
rs2230793	9:111659483-111659483	G	missense_variant	MODERATE	IKBKAP	ENSG00000070061	Transcript	ENST00000374647.5	protein_coding	23of37	-	-	-	2754	2446	816	I/L	Ata/Cta	rs2230793	-	-1	-	HGNC	5959	YES	-	-	-	ENSP00000363779	tolerated(0.24)	benign(0)	Pfam_domain:PF04762,PIRSF_domain:PIRSF017233,hmmpanther:PTHR12747	0.2977	0.224	0.4496	0.2894	0.08406	0.2685	0.233	0.1836	0.1962	0.1988	likely_benign,benign	-	1	25741868,20885795,21107304,21791469,23844677,20361209	-	-	-	-	ClinVar:_phenotype_not_specified+ClinVar+rs2230793,Familial_dysautonomia+ClinVar+rs2230793	16.12	1.56961	-	-	0.923		chr9:111659483	(T/G)	0.1818	-68046	1	0.0989	NA	0.658896	2b	missense
rs2230793	9:111659483-111659483	G	missense_variant	MODERATE	IKBKAP	ENSG00000070061	Transcript	ENST00000537196.1	protein_coding	16of30	-	-	-	1796	1399	467	I/L	Ata/Cta	rs2230793	-	-1	-	HGNC	5959	-	-	-	-	ENSP00000439367	tolerated(0.24)	benign(0)	hmmpanther:PTHR12747,Pfam_domain:PF04762	0.2977	0.224	0.4496	0.2894	0.08406	0.2685	0.233	0.1836	0.1962	0.1988	likely_benign,benign	-	1	25741868,20885795,21107304,21791469,23844677,20361209	-	-	-	-	ClinVar:_phenotype_not_specified+ClinVar+rs2230793,Familial_dysautonomia+ClinVar+rs2230793	16.12	1.56961	-	-	0.923		chr9:111659483	(T/G)	0.1818	-68046	1	0.0989	NA	0.658896	2b	missense
rs2271878	9:111868885-111868885	A	5_prime_UTR_variant,NMD_transcript_variant	MODIFIER	TMEM245	ENSG00000106771	Transcript	ENST00000491854.1	nonsense_mediated_decay	2of16	-	-	-	41	-	-	-	-	rs2271878	-	-1	-	HGNC	1363	-	-	-	-	ENSP00000417842	-	-	-	0.1977	0.2628	0.0475	0.2965	0.3098	0.2782	0.2974	0.2815	0.2734	0.2138	-	-	-	-	-	-	-	-	-	9.885	0.55583	-	-	-		chr9:111868885	(G/A)	0.303	141356	0.9518	0.8847	G=T,A=C	0.0573871	7	synonymous
rs2271878	9:111868885-111868885	A	synonymous_variant	LOW	TMEM245	ENSG00000106771	Transcript	ENST00000374586.3	protein_coding	3of18	-	-	-	734	702	234	S	tcC/tcT	rs2271878	-	-1	-	HGNC	1363	YES	-	-	-	ENSP00000363714	-	-	Transmembrane_helices:TMhelix,hmmpanther:PTHR21716,hmmpanther:PTHR21716:SF1	0.1977	0.2628	0.0475	0.2965	0.3098	0.2782	0.2974	0.2815	0.2734	0.2138	-	-	-	-	-	-	-	-	-	9.885	0.55583	-	-	-		chr9:111868885	(G/A)	0.303	141356	0.9518	0.8847	G=T,A=C	0.0573871	7	synonymous
rs2275495	9:111644396-111644396	A	intron_variant	MODIFIER	IKBKAP	ENSG00000070061	Transcript	ENST00000537196.1	protein_coding	-	23of29	-	-	-	-	-	-	-	rs2275495	-	-1	-	HGNC	5959	-	-	-	-	ENSP00000439367	-	-	-	0.1897	0.1425	0.3374	0.2473	0.03684	0.1075	0.167	0.108	0.1241	0.09184	benign,likely_benign	-	1	25741868	-	-	-	-	ClinVar:_phenotype_not_specified+ClinVar+rs2275495,Familial_dysautonomia+ClinVar+rs2275495	4.343	0.104549	-	-	0.923		chr9:111644396	(G/A)	0.1061	-83133	1	0.0528	NA	0.671844	4	NA
rs2275495	9:111644396-111644396	A	intron_variant,non_coding_transcript_variant	MODIFIER	IKBKAP	ENSG00000070061	Transcript	ENST00000467959.1	processed_transcript	-	3of5	-	-	-	-	-	-	-	rs2275495	-	-1	-	HGNC	5959	-	-	-	-	-	-	-	-	0.1897	0.1425	0.3374	0.2473	0.03684	0.1075	0.167	0.108	0.1241	0.09184	benign,likely_benign	-	1	25741868	-	-	-	-	ClinVar:_phenotype_not_specified+ClinVar+rs2275495,Familial_dysautonomia+ClinVar+rs2275495	4.343	0.104549	-	-	0.923		chr9:111644396	(G/A)	0.1061	-83133	1	0.0528	NA	0.671844	4	NA
rs2275495	9:111644396-111644396	A	intron_variant	MODIFIER	IKBKAP	ENSG00000070061	Transcript	ENST00000374647.5	protein_coding	-	30of36	-	-	-	-	-	-	-	rs2275495	-	-1	-	HGNC	5959	YES	-	-	-	ENSP00000363779	-	-	-	0.1897	0.1425	0.3374	0.2473	0.03684	0.1075	0.167	0.108	0.1241	0.09184	benign,likely_benign	-	1	25741868	-	-	-	-	ClinVar:_phenotype_not_specified+ClinVar+rs2275495,Familial_dysautonomia+ClinVar+rs2275495	4.343	0.104549	-	-	0.923		chr9:111644396	(G/A)	0.1061	-83133	1	0.0528	NA	0.671844	4	NA
rs2275495	9:111644396-111644396	A	intron_variant,NMD_transcript_variant	MODIFIER	IKBKAP	ENSG00000070061	Transcript	ENST00000495759.1	nonsense_mediated_decay	-	4of11	-	-	-	-	-	-	-	rs2275495	-	-1	cds_start_NF	HGNC	5959	-	-	-	-	ENSP00000433514	-	-	-	0.1897	0.1425	0.3374	0.2473	0.03684	0.1075	0.167	0.108	0.1241	0.09184	benign,likely_benign	-	1	25741868	-	-	-	-	ClinVar:_phenotype_not_specified+ClinVar+rs2275495,Familial_dysautonomia+ClinVar+rs2275495	4.343	0.104549	-	-	0.923		chr9:111644396	(G/A)	0.1061	-83133	1	0.0528	NA	0.671844	4	NA
rs2275626	9:111659021-111659021	C	upstream_gene_variant	MODIFIER	IKBKAP	ENSG00000070061	Transcript	ENST00000495759.1	nonsense_mediated_decay	-	-	-	-	-	-	-	-	-	rs2275626	3658	-1	cds_start_NF	HGNC	5959	-	-	-	-	ENSP00000433514	-	-	-	0.2977	-	-	-	-	-	-	-	-	-	-	-	-	-	-	-	-	-	-	5.583	0.182759	-	-	0.923		chr9:111659021	(T/C)	0.1818	-68508	1	0.0989	NA	0.658896	7	NA
rs2275626	9:111659021-111659021	A	intron_variant	MODIFIER	IKBKAP	ENSG00000070061	Transcript	ENST00000374647.5	protein_coding	-	24of36	-	-	-	-	-	-	-	rs2275626	-	-1	-	HGNC	5959	YES	-	-	-	ENSP00000363779	-	-	-	-	-	-	-	-	-	-	-	-	-	-	-	-	-	-	-	-	-	-	5.324	0.165849	-	-	0.923		chr9:111659021	(T/C)	0.1818	-68508	1	0.0989	NA	0.658896	7	NA
rs2275626	9:111659021-111659021	A	upstream_gene_variant	MODIFIER	IKBKAP	ENSG00000070061	Transcript	ENST00000495759.1	nonsense_mediated_decay	-	-	-	-	-	-	-	-	-	rs2275626	3658	-1	cds_start_NF	HGNC	5959	-	-	-	-	ENSP00000433514	-	-	-	-	-	-	-	-	-	-	-	-	-	-	-	-	-	-	-	-	-	-	5.324	0.165849	-	-	0.923		chr9:111659021	(T/C)	0.1818	-68508	1	0.0989	NA	0.658896	7	NA
rs2275626	9:111659021-111659021	A	intron_variant	MODIFIER	IKBKAP	ENSG00000070061	Transcript	ENST00000537196.1	protein_coding	-	17of29	-	-	-	-	-	-	-	rs2275626	-	-1	-	HGNC	5959	-	-	-	-	ENSP00000439367	-	-	-	-	-	-	-	-	-	-	-	-	-	-	-	-	-	-	-	-	-	-	5.324	0.165849	-	-	0.923		chr9:111659021	(T/C)	0.1818	-68508	1	0.0989	NA	0.658896	7	NA
rs2275626	9:111659021-111659021	C	intron_variant	MODIFIER	IKBKAP	ENSG00000070061	Transcript	ENST00000374647.5	protein_coding	-	24of36	-	-	-	-	-	-	-	rs2275626	-	-1	-	HGNC	5959	YES	-	-	-	ENSP00000363779	-	-	-	0.2977	-	-	-	-	-	-	-	-	-	-	-	-	-	-	-	-	-	-	5.583	0.182759	-	-	0.923		chr9:111659021	(T/C)	0.1818	-68508	1	0.0989	NA	0.658896	7	NA
rs2275626	9:111659021-111659021	C	intron_variant	MODIFIER	IKBKAP	ENSG00000070061	Transcript	ENST00000537196.1	protein_coding	-	17of29	-	-	-	-	-	-	-	rs2275626	-	-1	-	HGNC	5959	-	-	-	-	ENSP00000439367	-	-	-	0.2977	-	-	-	-	-	-	-	-	-	-	-	-	-	-	-	-	-	-	5.583	0.182759	-	-	0.923		chr9:111659021	(T/C)	0.1818	-68508	1	0.0989	NA	0.658896	7	NA
rs2275628	9:111660623-111660623	T	intron_variant	MODIFIER	IKBKAP	ENSG00000070061	Transcript	ENST00000537196.1	protein_coding	-	15of29	-	-	-	-	-	-	-	rs2275628	-	-1	-	HGNC	5959	-	-	-	-	ENSP00000439367	-	-	-	-	-	-	-	-	-	-	-	-	-	-	-	-	-	-	-	-	-	-	1.881	-0.05461	-	-	0.923		chr9:111660623	(C/A)	0.1818	-66906	1	0.0989	NA	0.658896	7	NA
rs2275628	9:111660623-111660623	A	intron_variant	MODIFIER	IKBKAP	ENSG00000070061	Transcript	ENST00000374647.5	protein_coding	-	22of36	-	-	-	-	-	-	-	rs2275628	-	-1	-	HGNC	5959	YES	-	-	-	ENSP00000363779	-	-	-	0.2885	-	-	-	-	-	-	-	-	-	-	-	-	-	-	-	-	-	-	1.39	-0.101158	-	-	0.923		chr9:111660623	(C/A)	0.1818	-66906	1	0.0989	NA	0.658896	7	NA
rs2275628	9:111660623-111660623	A	intron_variant	MODIFIER	IKBKAP	ENSG00000070061	Transcript	ENST00000537196.1	protein_coding	-	15of29	-	-	-	-	-	-	-	rs2275628	-	-1	-	HGNC	5959	-	-	-	-	ENSP00000439367	-	-	-	0.2885	-	-	-	-	-	-	-	-	-	-	-	-	-	-	-	-	-	-	1.39	-0.101158	-	-	0.923		chr9:111660623	(C/A)	0.1818	-66906	1	0.0989	NA	0.658896	7	NA
rs2275628	9:111660623-111660623	T	intron_variant	MODIFIER	IKBKAP	ENSG00000070061	Transcript	ENST00000374647.5	protein_coding	-	22of36	-	-	-	-	-	-	-	rs2275628	-	-1	-	HGNC	5959	YES	-	-	-	ENSP00000363779	-	-	-	-	-	-	-	-	-	-	-	-	-	-	-	-	-	-	-	-	-	-	1.881	-0.05461	-	-	0.923		chr9:111660623	(C/A)	0.1818	-66906	1	0.0989	NA	0.658896	7	NA
rs2275633	9:111664121-111664121	A	intron_variant	MODIFIER	IKBKAP	ENSG00000070061	Transcript	ENST00000537196.1	protein_coding	-	9of29	-	-	-	-	-	-	-	rs2275633	-	-1	-	HGNC	5959	-	-	-	-	ENSP00000439367	-	-	-	-	-	-	-	-	-	-	-	-	-	-	-	-	-	-	-	-	-	-	0.619	-0.221774	-	-	0.923		chr9:111664121	(T/C)	0.5	-63408	1	0.4453	T=T,C=C	0.0167129	6	NA
rs2275633	9:111664121-111664121	C	intron_variant	MODIFIER	IKBKAP	ENSG00000070061	Transcript	ENST00000374647.5	protein_coding	-	16of36	-	-	-	-	-	-	-	rs2275633	-	-1	-	HGNC	5959	YES	-	-	-	ENSP00000363779	-	-	-	-	-	-	-	-	-	-	-	-	-	-	-	-	-	-	-	-	-	-	0.692	-0.204865	-	-	0.923		chr9:111664121	(T/C)	0.5	-63408	1	0.4453	T=T,C=C	0.0167129	6	NA
rs2275633	9:111664121-111664121	C	intron_variant	MODIFIER	IKBKAP	ENSG00000070061	Transcript	ENST00000537196.1	protein_coding	-	9of29	-	-	-	-	-	-	-	rs2275633	-	-1	-	HGNC	5959	-	-	-	-	ENSP00000439367	-	-	-	-	-	-	-	-	-	-	-	-	-	-	-	-	-	-	-	-	-	-	0.692	-0.204865	-	-	0.923		chr9:111664121	(T/C)	0.5	-63408	1	0.4453	T=T,C=C	0.0167129	6	NA
rs2275633	9:111664121-111664121	A	intron_variant	MODIFIER	IKBKAP	ENSG00000070061	Transcript	ENST00000374647.5	protein_coding	-	16of36	-	-	-	-	-	-	-	rs2275633	-	-1	-	HGNC	5959	YES	-	-	-	ENSP00000363779	-	-	-	-	-	-	-	-	-	-	-	-	-	-	-	-	-	-	-	-	-	-	0.619	-0.221774	-	-	0.923		chr9:111664121	(T/C)	0.5	-63408	1	0.4453	T=T,C=C	0.0167129	6	NA
rs2275635	9:111688767-111688767	T	intron_variant	MODIFIER	IKBKAP	ENSG00000070061	Transcript	ENST00000537196.1	protein_coding	-	1of29	-	-	-	-	-	-	-	rs2275635	-	-1	-	HGNC	5959	-	-	-	-	ENSP00000439367	-	-	-	0.1144	0.1443	0.03592	0.129	0.2283	0.1502	0.1148	0.1699	0.1656	0.1069	-	-	-	-	-	-	-	-	-	1.051	-0.142529	-	-	0.923		chr9:111688767	(C/T)	0.1667	-38762	1	0.0891	NA	0.901766	6	NA
rs2275635	9:111688767-111688767	T	intron_variant	MODIFIER	IKBKAP	ENSG00000070061	Transcript	ENST00000374647.5	protein_coding	-	5of36	-	-	-	-	-	-	-	rs2275635	-	-1	-	HGNC	5959	YES	-	-	-	ENSP00000363779	-	-	-	0.1144	0.1443	0.03592	0.129	0.2283	0.1502	0.1148	0.1699	0.1656	0.1069	-	-	-	-	-	-	-	-	-	1.051	-0.142529	-	-	0.923		chr9:111688767	(C/T)	0.1667	-38762	1	0.0891	NA	0.901766	6	NA
rs2275637	9:111696043-111696043	G	upstream_gene_variant	MODIFIER	FAM206A	ENSG00000119328	Transcript	ENST00000322940.6	protein_coding	-	-	-	-	-	-	-	-	-	rs2275637	418	1	-	HGNC	1364	YES	-	-	-	ENSP00000363753	-	-	-	0.1979	-	-	-	-	-	-	-	-	-	-	-	-	-	-	-	-	-	-	8.321	0.393787	-	-	-		chr9:111696043	(C/G)	0.303	-31486	1	0.9765	C=T,G=C	1.02e-08	4	NA
rs2275637	9:111696043-111696043	G	regulatory_region_variant	MODIFIER	-	-	RegulatoryFeature	ENSR00000239493	promoter	-	-	-	-	-	-	-	-	-	rs2275637	-	-	-	-	-	-	-	-	-	-	-	-	-	0.1979	-	-	-	-	-	-	-	-	-	-	-	-	-	-	-	-	-	-	8.321	0.393787	-	-	-		chr9:111696043	(C/G)	0.303	-31486	1	0.9765	C=T,G=C	1.02e-08	4	NA
rs2275637	9:111696043-111696043	G	intron_variant	MODIFIER	IKBKAP	ENSG00000070061	Transcript	ENST00000374647.5	protein_coding	-	1of36	-	-	-	-	-	-	-	rs2275637	-	-1	-	HGNC	5959	YES	-	-	-	ENSP00000363779	-	-	-	0.1979	-	-	-	-	-	-	-	-	-	-	-	-	-	-	-	-	-	-	8.321	0.393787	-	-	0.923		chr9:111696043	(C/G)	0.303	-31486	1	0.9765	C=T,G=C	1.02e-08	4	NA
rs2275637	9:111696043-111696043	G	upstream_gene_variant	MODIFIER	FAM206A	ENSG00000119328	Transcript	ENST00000466200.1	processed_transcript	-	-	-	-	-	-	-	-	-	rs2275637	680	1	-	HGNC	1364	-	-	-	-	-	-	-	-	0.1979	-	-	-	-	-	-	-	-	-	-	-	-	-	-	-	-	-	-	8.321	0.393787	-	-	-		chr9:111696043	(C/G)	0.303	-31486	1	0.9765	C=T,G=C	1.02e-08	4	NA
rs2275637	9:111696043-111696043	G	intron_variant	MODIFIER	IKBKAP	ENSG00000070061	Transcript	ENST00000537196.1	protein_coding	-	1of29	-	-	-	-	-	-	-	rs2275637	-	-1	-	HGNC	5959	-	-	-	-	ENSP00000439367	-	-	-	0.1979	-	-	-	-	-	-	-	-	-	-	-	-	-	-	-	-	-	-	8.321	0.393787	-	-	0.923		chr9:111696043	(C/G)	0.303	-31486	1	0.9765	C=T,G=C	1.02e-08	4	NA
rs2275637	9:111696043-111696043	G	upstream_gene_variant	MODIFIER	FAM206A	ENSG00000119328	Transcript	ENST00000374624.3	protein_coding	-	-	-	-	-	-	-	-	-	rs2275637	724	1	-	HGNC	1364	-	-	-	-	ENSP00000363754	-	-	-	0.1979	-	-	-	-	-	-	-	-	-	-	-	-	-	-	-	-	-	-	8.321	0.393787	-	-	-		chr9:111696043	(C/G)	0.303	-31486	1	0.9765	C=T,G=C	1.02e-08	4	NA
rs2275637	9:111696043-111696043	G	upstream_gene_variant	MODIFIER	FAM206A	ENSG00000119328	Transcript	ENST00000445175.1	protein_coding	-	-	-	-	-	-	-	-	-	rs2275637	777	1	cds_start_NF,cds_end_NF	HGNC	1364	-	-	-	-	ENSP00000398018	-	-	-	0.1979	-	-	-	-	-	-	-	-	-	-	-	-	-	-	-	-	-	-	8.321	0.393787	-	-	-		chr9:111696043	(C/G)	0.303	-31486	1	0.9765	C=T,G=C	1.02e-08	4	NA
rs2275641	9:111696389-111696389	C	TF_binding_site_variant	MODIFIER	-	-	MotifFeature	ENSM00523741225	-	-	-	-	-	-	-	-	-	-	rs2275641	-	-1	-	-	-	-	-	-	-	-	-	-	-	0.352	-	-	-	-	-	-	-	-	-	likely_benign,benign	-	1	30038396	ENSM00523741225	22	Y	-0.035	ClinVar:_phenotype_not_specified+ClinVar+rs2275641,Familial_dysautonomia+ClinVar+rs2275641,Educational_attainment_MTAG+NHGRI-EBI_GWAS_catalog+rs2275641,Highest_math_class_taken_MTAG+NHGRI-EBI_GWAS_catalog+rs2275641	8.297	0.39151	-	-	-		chr9:111696389	(G/C)	0.3636	-31140	0.9742	0.7396	G=T,C=C	0.0839137	4	NA
rs2275641	9:111696389-111696389	A	upstream_gene_variant	MODIFIER	FAM206A	ENSG00000119328	Transcript	ENST00000466200.1	processed_transcript	-	-	-	-	-	-	-	-	-	rs2275641	334	1	-	HGNC	1364	-	-	-	-	-	-	-	-	-	-	-	-	-	-	-	-	-	-	-	-	1	30038396	-	-	-	-	ClinVar:_phenotype_not_specified+ClinVar+rs2275641,Familial_dysautonomia+ClinVar+rs2275641,Educational_attainment_MTAG+NHGRI-EBI_GWAS_catalog+rs2275641,Highest_math_class_taken_MTAG+NHGRI-EBI_GWAS_catalog+rs2275641	8.888	0.448362	-	-	-		chr9:111696389	(G/C)	0.3636	-31140	0.9742	0.7396	G=T,C=C	0.0839137	4	NA
rs2275641	9:111696389-111696389	C	regulatory_region_variant	MODIFIER	-	-	RegulatoryFeature	ENSR00000239493	promoter	-	-	-	-	-	-	-	-	-	rs2275641	-	-	-	-	-	-	-	-	-	-	-	-	-	0.352	-	-	-	-	-	-	-	-	-	likely_benign,benign	-	1	30038396	-	-	-	-	ClinVar:_phenotype_not_specified+ClinVar+rs2275641,Familial_dysautonomia+ClinVar+rs2275641,Educational_attainment_MTAG+NHGRI-EBI_GWAS_catalog+rs2275641,Highest_math_class_taken_MTAG+NHGRI-EBI_GWAS_catalog+rs2275641	8.297	0.39151	-	-	-		chr9:111696389	(G/C)	0.3636	-31140	0.9742	0.7396	G=T,C=C	0.0839137	4	NA
rs2275641	9:111696389-111696389	C	upstream_gene_variant	MODIFIER	FAM206A	ENSG00000119328	Transcript	ENST00000445175.1	protein_coding	-	-	-	-	-	-	-	-	-	rs2275641	431	1	cds_start_NF,cds_end_NF	HGNC	1364	-	-	-	-	ENSP00000398018	-	-	-	0.352	-	-	-	-	-	-	-	-	-	likely_benign,benign	-	1	30038396	-	-	-	-	ClinVar:_phenotype_not_specified+ClinVar+rs2275641,Familial_dysautonomia+ClinVar+rs2275641,Educational_attainment_MTAG+NHGRI-EBI_GWAS_catalog+rs2275641,Highest_math_class_taken_MTAG+NHGRI-EBI_GWAS_catalog+rs2275641	8.297	0.39151	-	-	-		chr9:111696389	(G/C)	0.3636	-31140	0.9742	0.7396	G=T,C=C	0.0839137	4	NA
rs2275641	9:111696389-111696389	C	5_prime_UTR_variant	MODIFIER	IKBKAP	ENSG00000070061	Transcript	ENST00000374647.5	protein_coding	1of37	-	-	-	8	-	-	-	-	rs2275641	-	-1	-	HGNC	5959	YES	-	-	-	ENSP00000363779	-	-	-	0.352	-	-	-	-	-	-	-	-	-	likely_benign,benign	-	1	30038396	-	-	-	-	ClinVar:_phenotype_not_specified+ClinVar+rs2275641,Familial_dysautonomia+ClinVar+rs2275641,Educational_attainment_MTAG+NHGRI-EBI_GWAS_catalog+rs2275641,Highest_math_class_taken_MTAG+NHGRI-EBI_GWAS_catalog+rs2275641	8.297	0.39151	-	-	0.923		chr9:111696389	(G/C)	0.3636	-31140	0.9742	0.7396	G=T,C=C	0.0839137	4	NA
rs2275641	9:111696389-111696389	A	TF_binding_site_variant	MODIFIER	-	-	MotifFeature	ENSM00523741225	-	-	-	-	-	-	-	-	-	-	rs2275641	-	-1	-	-	-	-	-	-	-	-	-	-	-	-	-	-	-	-	-	-	-	-	-	-	-	1	30038396	ENSM00523741225	22	Y	-0.046	ClinVar:_phenotype_not_specified+ClinVar+rs2275641,Familial_dysautonomia+ClinVar+rs2275641,Educational_attainment_MTAG+NHGRI-EBI_GWAS_catalog+rs2275641,Highest_math_class_taken_MTAG+NHGRI-EBI_GWAS_catalog+rs2275641	8.888	0.448362	-	-	-		chr9:111696389	(G/C)	0.3636	-31140	0.9742	0.7396	G=T,C=C	0.0839137	4	NA
rs2275641	9:111696389-111696389	C	upstream_gene_variant	MODIFIER	FAM206A	ENSG00000119328	Transcript	ENST00000374624.3	protein_coding	-	-	-	-	-	-	-	-	-	rs2275641	378	1	-	HGNC	1364	-	-	-	-	ENSP00000363754	-	-	-	0.352	-	-	-	-	-	-	-	-	-	likely_benign,benign	-	1	30038396	-	-	-	-	ClinVar:_phenotype_not_specified+ClinVar+rs2275641,Familial_dysautonomia+ClinVar+rs2275641,Educational_attainment_MTAG+NHGRI-EBI_GWAS_catalog+rs2275641,Highest_math_class_taken_MTAG+NHGRI-EBI_GWAS_catalog+rs2275641	8.297	0.39151	-	-	-		chr9:111696389	(G/C)	0.3636	-31140	0.9742	0.7396	G=T,C=C	0.0839137	4	NA
rs2275641	9:111696389-111696389	A	upstream_gene_variant	MODIFIER	FAM206A	ENSG00000119328	Transcript	ENST00000374624.3	protein_coding	-	-	-	-	-	-	-	-	-	rs2275641	378	1	-	HGNC	1364	-	-	-	-	ENSP00000363754	-	-	-	-	-	-	-	-	-	-	-	-	-	-	-	1	30038396	-	-	-	-	ClinVar:_phenotype_not_specified+ClinVar+rs2275641,Familial_dysautonomia+ClinVar+rs2275641,Educational_attainment_MTAG+NHGRI-EBI_GWAS_catalog+rs2275641,Highest_math_class_taken_MTAG+NHGRI-EBI_GWAS_catalog+rs2275641	8.888	0.448362	-	-	-		chr9:111696389	(G/C)	0.3636	-31140	0.9742	0.7396	G=T,C=C	0.0839137	4	NA
rs2275641	9:111696389-111696389	C	upstream_gene_variant	MODIFIER	IKBKAP	ENSG00000070061	Transcript	ENST00000537196.1	protein_coding	-	-	-	-	-	-	-	-	-	rs2275641	156	-1	-	HGNC	5959	-	-	-	-	ENSP00000439367	-	-	-	0.352	-	-	-	-	-	-	-	-	-	likely_benign,benign	-	1	30038396	-	-	-	-	ClinVar:_phenotype_not_specified+ClinVar+rs2275641,Familial_dysautonomia+ClinVar+rs2275641,Educational_attainment_MTAG+NHGRI-EBI_GWAS_catalog+rs2275641,Highest_math_class_taken_MTAG+NHGRI-EBI_GWAS_catalog+rs2275641	8.297	0.39151	-	-	0.923		chr9:111696389	(G/C)	0.3636	-31140	0.9742	0.7396	G=T,C=C	0.0839137	4	NA
rs2275641	9:111696389-111696389	A	regulatory_region_variant	MODIFIER	-	-	RegulatoryFeature	ENSR00000239493	promoter	-	-	-	-	-	-	-	-	-	rs2275641	-	-	-	-	-	-	-	-	-	-	-	-	-	-	-	-	-	-	-	-	-	-	-	-	-	1	30038396	-	-	-	-	ClinVar:_phenotype_not_specified+ClinVar+rs2275641,Familial_dysautonomia+ClinVar+rs2275641,Educational_attainment_MTAG+NHGRI-EBI_GWAS_catalog+rs2275641,Highest_math_class_taken_MTAG+NHGRI-EBI_GWAS_catalog+rs2275641	8.888	0.448362	-	-	-		chr9:111696389	(G/C)	0.3636	-31140	0.9742	0.7396	G=T,C=C	0.0839137	4	NA
rs2275641	9:111696389-111696389	A	upstream_gene_variant	MODIFIER	IKBKAP	ENSG00000070061	Transcript	ENST00000537196.1	protein_coding	-	-	-	-	-	-	-	-	-	rs2275641	156	-1	-	HGNC	5959	-	-	-	-	ENSP00000439367	-	-	-	-	-	-	-	-	-	-	-	-	-	-	-	1	30038396	-	-	-	-	ClinVar:_phenotype_not_specified+ClinVar+rs2275641,Familial_dysautonomia+ClinVar+rs2275641,Educational_attainment_MTAG+NHGRI-EBI_GWAS_catalog+rs2275641,Highest_math_class_taken_MTAG+NHGRI-EBI_GWAS_catalog+rs2275641	8.888	0.448362	-	-	0.923		chr9:111696389	(G/C)	0.3636	-31140	0.9742	0.7396	G=T,C=C	0.0839137	4	NA
rs2275641	9:111696389-111696389	A	5_prime_UTR_variant	MODIFIER	IKBKAP	ENSG00000070061	Transcript	ENST00000374647.5	protein_coding	1of37	-	-	-	8	-	-	-	-	rs2275641	-	-1	-	HGNC	5959	YES	-	-	-	ENSP00000363779	-	-	-	-	-	-	-	-	-	-	-	-	-	-	-	1	30038396	-	-	-	-	ClinVar:_phenotype_not_specified+ClinVar+rs2275641,Familial_dysautonomia+ClinVar+rs2275641,Educational_attainment_MTAG+NHGRI-EBI_GWAS_catalog+rs2275641,Highest_math_class_taken_MTAG+NHGRI-EBI_GWAS_catalog+rs2275641	8.888	0.448362	-	-	0.923		chr9:111696389	(G/C)	0.3636	-31140	0.9742	0.7396	G=T,C=C	0.0839137	4	NA
rs2275641	9:111696389-111696389	A	upstream_gene_variant	MODIFIER	FAM206A	ENSG00000119328	Transcript	ENST00000322940.6	protein_coding	-	-	-	-	-	-	-	-	-	rs2275641	72	1	-	HGNC	1364	YES	-	-	-	ENSP00000363753	-	-	-	-	-	-	-	-	-	-	-	-	-	-	-	1	30038396	-	-	-	-	ClinVar:_phenotype_not_specified+ClinVar+rs2275641,Familial_dysautonomia+ClinVar+rs2275641,Educational_attainment_MTAG+NHGRI-EBI_GWAS_catalog+rs2275641,Highest_math_class_taken_MTAG+NHGRI-EBI_GWAS_catalog+rs2275641	8.888	0.448362	-	-	-		chr9:111696389	(G/C)	0.3636	-31140	0.9742	0.7396	G=T,C=C	0.0839137	4	NA
rs2275641	9:111696389-111696389	C	upstream_gene_variant	MODIFIER	FAM206A	ENSG00000119328	Transcript	ENST00000466200.1	processed_transcript	-	-	-	-	-	-	-	-	-	rs2275641	334	1	-	HGNC	1364	-	-	-	-	-	-	-	-	0.352	-	-	-	-	-	-	-	-	-	likely_benign,benign	-	1	30038396	-	-	-	-	ClinVar:_phenotype_not_specified+ClinVar+rs2275641,Familial_dysautonomia+ClinVar+rs2275641,Educational_attainment_MTAG+NHGRI-EBI_GWAS_catalog+rs2275641,Highest_math_class_taken_MTAG+NHGRI-EBI_GWAS_catalog+rs2275641	8.297	0.39151	-	-	-		chr9:111696389	(G/C)	0.3636	-31140	0.9742	0.7396	G=T,C=C	0.0839137	4	NA
rs2275641	9:111696389-111696389	A	upstream_gene_variant	MODIFIER	FAM206A	ENSG00000119328	Transcript	ENST00000445175.1	protein_coding	-	-	-	-	-	-	-	-	-	rs2275641	431	1	cds_start_NF,cds_end_NF	HGNC	1364	-	-	-	-	ENSP00000398018	-	-	-	-	-	-	-	-	-	-	-	-	-	-	-	1	30038396	-	-	-	-	ClinVar:_phenotype_not_specified+ClinVar+rs2275641,Familial_dysautonomia+ClinVar+rs2275641,Educational_attainment_MTAG+NHGRI-EBI_GWAS_catalog+rs2275641,Highest_math_class_taken_MTAG+NHGRI-EBI_GWAS_catalog+rs2275641	8.888	0.448362	-	-	-		chr9:111696389	(G/C)	0.3636	-31140	0.9742	0.7396	G=T,C=C	0.0839137	4	NA
rs2275641	9:111696389-111696389	C	upstream_gene_variant	MODIFIER	FAM206A	ENSG00000119328	Transcript	ENST00000322940.6	protein_coding	-	-	-	-	-	-	-	-	-	rs2275641	72	1	-	HGNC	1364	YES	-	-	-	ENSP00000363753	-	-	-	0.352	-	-	-	-	-	-	-	-	-	likely_benign,benign	-	1	30038396	-	-	-	-	ClinVar:_phenotype_not_specified+ClinVar+rs2275641,Familial_dysautonomia+ClinVar+rs2275641,Educational_attainment_MTAG+NHGRI-EBI_GWAS_catalog+rs2275641,Highest_math_class_taken_MTAG+NHGRI-EBI_GWAS_catalog+rs2275641	8.297	0.39151	-	-	-		chr9:111696389	(G/C)	0.3636	-31140	0.9742	0.7396	G=T,C=C	0.0839137	4	NA
rs2282206	9:111746267-111746267	G	regulatory_region_variant	MODIFIER	-	-	RegulatoryFeature	ENSR00001461705	CTCF_binding_site	-	-	-	-	-	-	-	-	-	rs2282206	-	-	-	-	-	-	-	-	-	-	-	-	-	0.3558	-	-	-	-	-	-	-	-	-	-	-	-	-	-	-	-	-	-	1.053	-0.142322	-	-	-		chr9:111746267	(A/G)	0.3687	18738	1	0.7624	A=T,G=C	0.121881	4	NA
rs2282206	9:111746267-111746267	G	intron_variant	MODIFIER	CTNNAL1	ENSG00000119326	Transcript	ENST00000374595.4	protein_coding	-	5of18	-	-	-	-	-	-	-	rs2282206	-	-1	-	HGNC	2512	-	-	-	-	ENSP00000363723	-	-	-	0.3558	-	-	-	-	-	-	-	-	-	-	-	-	-	-	-	-	-	-	1.053	-0.142322	-	-	0.951		chr9:111746267	(A/G)	0.3687	18738	1	0.7624	A=T,G=C	0.121881	4	NA
rs2282206	9:111746267-111746267	G	regulatory_region_variant	MODIFIER	-	-	RegulatoryFeature	ENSR00001461704	open_chromatin_region	-	-	-	-	-	-	-	-	-	rs2282206	-	-	-	-	-	-	-	-	-	-	-	-	-	0.3558	-	-	-	-	-	-	-	-	-	-	-	-	-	-	-	-	-	-	1.053	-0.142322	-	-	-		chr9:111746267	(A/G)	0.3687	18738	1	0.7624	A=T,G=C	0.121881	4	NA
rs2282206	9:111746267-111746267	G	intron_variant	MODIFIER	CTNNAL1	ENSG00000119326	Transcript	ENST00000325580.6	protein_coding	-	5of16	-	-	-	-	-	-	-	rs2282206	-	-1	-	HGNC	2512	-	-	-	-	ENSP00000323351	-	-	-	0.3558	-	-	-	-	-	-	-	-	-	-	-	-	-	-	-	-	-	-	1.053	-0.142322	-	-	0.951		chr9:111746267	(A/G)	0.3687	18738	1	0.7624	A=T,G=C	0.121881	4	NA
rs2282206	9:111746267-111746267	G	intron_variant	MODIFIER	CTNNAL1	ENSG00000119326	Transcript	ENST00000325551.4	protein_coding	-	5of18	-	-	-	-	-	-	-	rs2282206	-	-1	-	HGNC	2512	YES	-	-	-	ENSP00000320434	-	-	-	0.3558	-	-	-	-	-	-	-	-	-	-	-	-	-	-	-	-	-	-	1.053	-0.142322	-	-	0.951		chr9:111746267	(A/G)	0.3687	18738	1	0.7624	A=T,G=C	0.121881	4	NA
rs2289480	9:111705501-111705501	C	intron_variant	MODIFIER	CTNNAL1	ENSG00000119326	Transcript	ENST00000374595.4	protein_coding	-	17of18	-	-	-	-	-	-	-	rs2289480	-	-1	-	HGNC	2512	-	-	-	-	ENSP00000363723	-	-	-	0.3574	-	-	-	-	-	-	-	-	-	-	-	-	-	-	-	-	-	-	1.616	-0.078267	-	-	0.951		chr9:111705501	(A/C)	0.3687	-22028	1	0.7624	A=T,C=C	0.237514	7	NA
rs2289480	9:111705501-111705501	C	intron_variant	MODIFIER	CTNNAL1	ENSG00000119326	Transcript	ENST00000325551.4	protein_coding	-	17of18	-	-	-	-	-	-	-	rs2289480	-	-1	-	HGNC	2512	YES	-	-	-	ENSP00000320434	-	-	-	0.3574	-	-	-	-	-	-	-	-	-	-	-	-	-	-	-	-	-	-	1.616	-0.078267	-	-	0.951		chr9:111705501	(A/C)	0.3687	-22028	1	0.7624	A=T,C=C	0.237514	7	NA
rs2289480	9:111705501-111705501	C	intron_variant	MODIFIER	CTNNAL1	ENSG00000119326	Transcript	ENST00000325580.6	protein_coding	-	15of16	-	-	-	-	-	-	-	rs2289480	-	-1	-	HGNC	2512	-	-	-	-	ENSP00000323351	-	-	-	0.3574	-	-	-	-	-	-	-	-	-	-	-	-	-	-	-	-	-	-	1.616	-0.078267	-	-	0.951		chr9:111705501	(A/C)	0.3687	-22028	1	0.7624	A=T,C=C	0.237514	7	NA
rs2289480	9:111705501-111705501	C	downstream_gene_variant	MODIFIER	FAM206A	ENSG00000119328	Transcript	ENST00000322940.6	protein_coding	-	-	-	-	-	-	-	-	-	rs2289480	2266	1	-	HGNC	1364	YES	-	-	-	ENSP00000363753	-	-	-	0.3574	-	-	-	-	-	-	-	-	-	-	-	-	-	-	-	-	-	-	1.616	-0.078267	-	-	-		chr9:111705501	(A/C)	0.3687	-22028	1	0.7624	A=T,C=C	0.237514	7	NA
rs2289480	9:111705501-111705501	C	intron_variant	MODIFIER	FAM206A	ENSG00000119328	Transcript	ENST00000374624.3	protein_coding	-	3of3	-	-	-	-	-	-	-	rs2289480	-	1	-	HGNC	1364	-	-	-	-	ENSP00000363754	-	-	-	0.3574	-	-	-	-	-	-	-	-	-	-	-	-	-	-	-	-	-	-	1.616	-0.078267	-	-	-		chr9:111705501	(A/C)	0.3687	-22028	1	0.7624	A=T,C=C	0.237514	7	NA
rs2289480	9:111705501-111705501	C	intron_variant	MODIFIER	CTNNAL1	ENSG00000119326	Transcript	ENST00000374594.1	protein_coding	-	6of7	-	-	-	-	-	-	-	rs2289480	-	-1	-	HGNC	2512	-	-	-	-	ENSP00000363722	-	-	-	0.3574	-	-	-	-	-	-	-	-	-	-	-	-	-	-	-	-	-	-	1.616	-0.078267	-	-	0.951		chr9:111705501	(A/C)	0.3687	-22028	1	0.7624	A=T,C=C	0.237514	7	NA
rs2289480	9:111705501-111705501	C	downstream_gene_variant	MODIFIER	FAM206A	ENSG00000119328	Transcript	ENST00000445175.1	protein_coding	-	-	-	-	-	-	-	-	-	rs2289480	3587	1	cds_start_NF,cds_end_NF	HGNC	1364	-	-	-	-	ENSP00000398018	-	-	-	0.3574	-	-	-	-	-	-	-	-	-	-	-	-	-	-	-	-	-	-	1.616	-0.078267	-	-	-		chr9:111705501	(A/C)	0.3687	-22028	1	0.7624	A=T,C=C	0.237514	7	NA
rs2289481	9:111712924-111712924	C	intron_variant	MODIFIER	CTNNAL1	ENSG00000119326	Transcript	ENST00000325580.6	protein_coding	-	12of16	-	-	-	-	-	-	-	rs2289481	-	-1	-	HGNC	2512	-	-	-	-	ENSP00000323351	-	-	-	0.3536	-	-	-	-	-	-	-	-	-	-	-	-	-	-	-	-	-	-	1.326	-0.108257	-	-	0.951		chr9:111712924	(G/C)	0.3687	-14605	1	0.7624	G=T,C=C	0.151092	5	NA
rs2289481	9:111712924-111712924	C	intron_variant	MODIFIER	CTNNAL1	ENSG00000119326	Transcript	ENST00000374595.4	protein_coding	-	14of18	-	-	-	-	-	-	-	rs2289481	-	-1	-	HGNC	2512	-	-	-	-	ENSP00000363723	-	-	-	0.3536	-	-	-	-	-	-	-	-	-	-	-	-	-	-	-	-	-	-	1.326	-0.108257	-	-	0.951		chr9:111712924	(G/C)	0.3687	-14605	1	0.7624	G=T,C=C	0.151092	5	NA
rs2289481	9:111712924-111712924	C	intron_variant	MODIFIER	CTNNAL1	ENSG00000119326	Transcript	ENST00000325551.4	protein_coding	-	14of18	-	-	-	-	-	-	-	rs2289481	-	-1	-	HGNC	2512	YES	-	-	-	ENSP00000320434	-	-	-	0.3536	-	-	-	-	-	-	-	-	-	-	-	-	-	-	-	-	-	-	1.326	-0.108257	-	-	0.951		chr9:111712924	(G/C)	0.3687	-14605	1	0.7624	G=T,C=C	0.151092	5	NA
rs2289481	9:111712924-111712924	C	intron_variant	MODIFIER	CTNNAL1	ENSG00000119326	Transcript	ENST00000374594.1	protein_coding	-	3of7	-	-	-	-	-	-	-	rs2289481	-	-1	-	HGNC	2512	-	-	-	-	ENSP00000363722	-	-	-	0.3536	-	-	-	-	-	-	-	-	-	-	-	-	-	-	-	-	-	-	1.326	-0.108257	-	-	0.951		chr9:111712924	(G/C)	0.3687	-14605	1	0.7624	G=T,C=C	0.151092	5	NA
rs2289481	9:111712924-111712924	C	3_prime_UTR_variant	MODIFIER	FAM206A	ENSG00000119328	Transcript	ENST00000374624.3	protein_coding	4of4	-	-	-	399	-	-	-	-	rs2289481	-	1	-	HGNC	1364	-	-	-	-	ENSP00000363754	-	-	-	0.3536	-	-	-	-	-	-	-	-	-	-	-	-	-	-	-	-	-	-	1.326	-0.108257	-	-	-		chr9:111712924	(G/C)	0.3687	-14605	1	0.7624	G=T,C=C	0.151092	5	NA
rs2304779	9:111670513-111670513	C	intron_variant	MODIFIER	IKBKAP	ENSG00000070061	Transcript	ENST00000374647.5	protein_coding	-	13of36	-	-	-	-	-	-	-	rs2304779	-	-1	-	HGNC	5959	YES	-	-	-	ENSP00000363779	-	-	-	0.1979	-	-	-	-	-	-	-	-	-	-	-	-	-	-	-	-	-	-	1.69	-0.071385	-	-	0.923		chr9:111670513	(T/C)	0.3081	-57016	1	1	T=T,C=C	0.0354929	6	NA
rs2304779	9:111670513-111670513	C	intron_variant	MODIFIER	IKBKAP	ENSG00000070061	Transcript	ENST00000537196.1	protein_coding	-	6of29	-	-	-	-	-	-	-	rs2304779	-	-1	-	HGNC	5959	-	-	-	-	ENSP00000439367	-	-	-	0.1979	-	-	-	-	-	-	-	-	-	-	-	-	-	-	-	-	-	-	1.69	-0.071385	-	-	0.923		chr9:111670513	(T/C)	0.3081	-57016	1	1	T=T,C=C	0.0354929	6	NA
rs2304779	9:111670513-111670513	A	intron_variant	MODIFIER	IKBKAP	ENSG00000070061	Transcript	ENST00000537196.1	protein_coding	-	6of29	-	-	-	-	-	-	-	rs2304779	-	-1	-	HGNC	5959	-	-	-	-	ENSP00000439367	-	-	-	-	-	-	-	-	-	-	-	-	-	-	-	-	-	-	-	-	-	-	1.415	-0.098426	-	-	0.923		chr9:111670513	(T/C)	0.3081	-57016	1	1	T=T,C=C	0.0354929	6	NA
rs2304779	9:111670513-111670513	A	intron_variant	MODIFIER	IKBKAP	ENSG00000070061	Transcript	ENST00000374647.5	protein_coding	-	13of36	-	-	-	-	-	-	-	rs2304779	-	-1	-	HGNC	5959	YES	-	-	-	ENSP00000363779	-	-	-	-	-	-	-	-	-	-	-	-	-	-	-	-	-	-	-	-	-	-	1.415	-0.098426	-	-	0.923		chr9:111670513	(T/C)	0.3081	-57016	1	1	T=T,C=C	0.0354929	6	NA
rs2417975	9:111860185-111860185	C	intron_variant	MODIFIER	TMEM245	ENSG00000106771	Transcript	ENST00000374586.3	protein_coding	-	3of17	-	-	-	-	-	-	-	rs2417975	-	-1	-	HGNC	1363	YES	-	-	-	ENSP00000363714	-	-	-	0.3896	-	-	-	-	-	-	-	-	-	-	-	-	-	-	-	-	-	-	3.884	0.077109	-	-	-		chr9:111860185	(A/C)	0.4293	132656	0.9138	0.4943	A=T,C=C	0.26324	7	NA
rs2417975	9:111860185-111860185	C	intron_variant,NMD_transcript_variant	MODIFIER	TMEM245	ENSG00000106771	Transcript	ENST00000491854.1	nonsense_mediated_decay	-	2of15	-	-	-	-	-	-	-	rs2417975	-	-1	-	HGNC	1363	-	-	-	-	ENSP00000417842	-	-	-	0.3896	-	-	-	-	-	-	-	-	-	-	-	-	-	-	-	-	-	-	3.884	0.077109	-	-	-		chr9:111860185	(A/C)	0.4293	132656	0.9138	0.4943	A=T,C=C	0.26324	7	NA
rs2417975	9:111860185-111860185	C	regulatory_region_variant	MODIFIER	-	-	RegulatoryFeature	ENSR00001757658	promoter_flanking_region	-	-	-	-	-	-	-	-	-	rs2417975	-	-	-	-	-	-	-	-	-	-	-	-	-	0.3896	-	-	-	-	-	-	-	-	-	-	-	-	-	-	-	-	-	-	3.884	0.077109	-	-	-		chr9:111860185	(A/C)	0.4293	132656	0.9138	0.4943	A=T,C=C	0.26324	7	NA
rs2439649	9:111875463-111875463	A	intron_variant	MODIFIER	TMEM245	ENSG00000106771	Transcript	ENST00000374586.3	protein_coding	-	1of17	-	-	-	-	-	-	-	rs2439649	-	-1	-	HGNC	1363	YES	-	-	-	ENSP00000363714	-	-	-	0.513	-	-	-	-	-	-	-	-	-	-	-	1	30038396,29844566	-	-	-	-	Cognitive_performance+NHGRI-EBI_GWAS_catalog+rs2439649,Cognitive_performance_MTAG+NHGRI-EBI_GWAS_catalog+rs2439649,General_cognitive_ability+NHGRI-EBI_GWAS_catalog+rs2439649	7.709	0.339712	-	-	-		chr9:111875463	(G/A)	0.4646	147934	0.8942	0.309	G=T,A=C	0.137726	5	NA
rs2439649	9:111875463-111875463	A	upstream_gene_variant	MODIFIER	TMEM245	ENSG00000106771	Transcript	ENST00000491854.1	nonsense_mediated_decay	-	-	-	-	-	-	-	-	-	rs2439649	4695	-1	-	HGNC	1363	-	-	-	-	ENSP00000417842	-	-	-	0.513	-	-	-	-	-	-	-	-	-	-	-	1	30038396,29844566	-	-	-	-	Cognitive_performance+NHGRI-EBI_GWAS_catalog+rs2439649,Cognitive_performance_MTAG+NHGRI-EBI_GWAS_catalog+rs2439649,General_cognitive_ability+NHGRI-EBI_GWAS_catalog+rs2439649	7.709	0.339712	-	-	-		chr9:111875463	(G/A)	0.4646	147934	0.8942	0.309	G=T,A=C	0.137726	5	NA
rs2680823	9:111881400-111881400	G	intron_variant	MODIFIER	TMEM245	ENSG00000106771	Transcript	ENST00000374586.3	protein_coding	-	1of17	-	-	-	-	-	-	-	rs2680823	-	-1	-	HGNC	1363	YES	-	-	-	ENSP00000363714	-	-	-	0.7624	-	-	-	-	-	-	-	-	-	-	-	-	-	-	-	-	-	-	4.31	0.102575	-	-	-		chr9:111881400	(A/G)	0.2222	153871	0.9262	0.1091	A=T,G=C	0.0905934	4	NA
rs2680823	9:111881400-111881400	G	TF_binding_site_variant	MODIFIER	-	-	MotifFeature	ENSM00529490736	-	-	-	-	-	-	-	-	-	-	rs2680823	-	1	-	-	-	-	-	-	-	-	-	-	-	0.7624	-	-	-	-	-	-	-	-	-	-	-	-	-	ENSM00529490736	25	N	-0.001	-	4.31	0.102575	-	-	-		chr9:111881400	(A/G)	0.2222	153871	0.9262	0.1091	A=T,G=C	0.0905934	4	NA
rs2680823	9:111881400-111881400	G	regulatory_region_variant	MODIFIER	-	-	RegulatoryFeature	ENSR00001461734	promoter	-	-	-	-	-	-	-	-	-	rs2680823	-	-	-	-	-	-	-	-	-	-	-	-	-	0.7624	-	-	-	-	-	-	-	-	-	-	-	-	-	-	-	-	-	-	4.31	0.102575	-	-	-		chr9:111881400	(A/G)	0.2222	153871	0.9262	0.1091	A=T,G=C	0.0905934	4	NA
rs2780336	9:111676540-111676540	G	intron_variant	MODIFIER	IKBKAP	ENSG00000070061	Transcript	ENST00000537196.1	protein_coding	-	3of29	-	-	-	-	-	-	-	rs2780336	-	-1	-	HGNC	5959	-	-	-	-	ENSP00000439367	-	-	-	-	-	-	-	-	-	-	-	-	-	-	-	-	-	-	-	-	-	-	2.616	-0.000481	-	-	0.923		chr9:111676540	(T/G)	0.4293	-50989	1	0.5919	T=C,G=T	0.0200219	7	NA
rs2780336	9:111676540-111676540	A	intron_variant	MODIFIER	IKBKAP	ENSG00000070061	Transcript	ENST00000374647.5	protein_coding	-	10of36	-	-	-	-	-	-	-	rs2780336	-	-1	-	HGNC	5959	YES	-	-	-	ENSP00000363779	-	-	-	-	-	-	-	-	-	-	-	-	-	-	-	-	-	-	-	-	-	-	2.721	0.006389	-	-	0.923		chr9:111676540	(T/G)	0.4293	-50989	1	0.5919	T=C,G=T	0.0200219	7	NA
rs2780336	9:111676540-111676540	G	intron_variant	MODIFIER	IKBKAP	ENSG00000070061	Transcript	ENST00000374647.5	protein_coding	-	10of36	-	-	-	-	-	-	-	rs2780336	-	-1	-	HGNC	5959	YES	-	-	-	ENSP00000363779	-	-	-	-	-	-	-	-	-	-	-	-	-	-	-	-	-	-	-	-	-	-	2.616	-0.000481	-	-	0.923		chr9:111676540	(T/G)	0.4293	-50989	1	0.5919	T=C,G=T	0.0200219	7	NA
rs2780336	9:111676540-111676540	A	intron_variant	MODIFIER	IKBKAP	ENSG00000070061	Transcript	ENST00000537196.1	protein_coding	-	3of29	-	-	-	-	-	-	-	rs2780336	-	-1	-	HGNC	5959	-	-	-	-	ENSP00000439367	-	-	-	-	-	-	-	-	-	-	-	-	-	-	-	-	-	-	-	-	-	-	2.721	0.006389	-	-	0.923		chr9:111676540	(T/G)	0.4293	-50989	1	0.5919	T=C,G=T	0.0200219	7	NA
rs2793327	9:111672524-111672524	G	intron_variant	MODIFIER	IKBKAP	ENSG00000070061	Transcript	ENST00000537196.1	protein_coding	-	5of29	-	-	-	-	-	-	-	rs2793327	-	-1	-	HGNC	5959	-	-	-	-	ENSP00000439367	-	-	-	0.5905	-	-	-	-	-	-	-	-	-	-	-	-	-	-	-	-	-	-	4.561	0.117798	-	-	0.923		chr9:111672524	(T/G)	0.4293	-55005	1	0.5919	T=C,G=T	0.0208412	7	NA
rs2793327	9:111672524-111672524	G	intron_variant	MODIFIER	IKBKAP	ENSG00000070061	Transcript	ENST00000374647.5	protein_coding	-	12of36	-	-	-	-	-	-	-	rs2793327	-	-1	-	HGNC	5959	YES	-	-	-	ENSP00000363779	-	-	-	0.5905	-	-	-	-	-	-	-	-	-	-	-	-	-	-	-	-	-	-	4.561	0.117798	-	-	0.923		chr9:111672524	(T/G)	0.4293	-55005	1	0.5919	T=C,G=T	0.0208412	7	NA
rs2793329	9:111676344-111676344	G	intron_variant	MODIFIER	IKBKAP	ENSG00000070061	Transcript	ENST00000374647.5	protein_coding	-	10of36	-	-	-	-	-	-	-	rs2793329	-	-1	-	HGNC	5959	YES	-	-	-	ENSP00000363779	-	-	-	0.5897	-	-	-	-	-	-	-	-	-	-	-	-	-	-	-	-	-	-	8.663	0.426198	-	-	0.923		chr9:111676344	(A/G)	0.4293	-51185	1	0.5919	A=C,G=T	0.0200219	6	NA
rs2793329	9:111676344-111676344	G	intron_variant	MODIFIER	IKBKAP	ENSG00000070061	Transcript	ENST00000537196.1	protein_coding	-	3of29	-	-	-	-	-	-	-	rs2793329	-	-1	-	HGNC	5959	-	-	-	-	ENSP00000439367	-	-	-	0.5897	-	-	-	-	-	-	-	-	-	-	-	-	-	-	-	-	-	-	8.663	0.426198	-	-	0.923		chr9:111676344	(A/G)	0.4293	-51185	1	0.5919	A=C,G=T	0.0200219	6	NA
rs28361102	9:111774636-111774636	A	intron_variant	MODIFIER	CTNNAL1	ENSG00000119326	Transcript	ENST00000325580.6	protein_coding	-	1of16	-	-	-	-	-	-	-	rs28361102	-	-1	-	HGNC	2512	-	-	-	-	ENSP00000323351	-	-	-	0.1895	-	-	-	-	-	-	-	-	-	-	-	-	-	-	-	-	-	-	12.13	0.835164	-	-	0.951		chr9:111774636	(T/A)	0.1768	47107	0.9073	0.0787	NA	0.254043	4	NA
rs28361102	9:111774636-111774636	A	downstream_gene_variant	MODIFIER	TMEM245	ENSG00000106771	Transcript	ENST00000374586.3	protein_coding	-	-	-	-	-	-	-	-	-	rs28361102	2796	-1	-	HGNC	1363	YES	-	-	-	ENSP00000363714	-	-	-	0.1895	-	-	-	-	-	-	-	-	-	-	-	-	-	-	-	-	-	-	12.13	0.835164	-	-	-		chr9:111774636	(T/A)	0.1768	47107	0.9073	0.0787	NA	0.254043	4	NA
rs28361102	9:111774636-111774636	A	intron_variant	MODIFIER	CTNNAL1	ENSG00000119326	Transcript	ENST00000374595.4	protein_coding	-	1of18	-	-	-	-	-	-	-	rs28361102	-	-1	-	HGNC	2512	-	-	-	-	ENSP00000363723	-	-	-	0.1895	-	-	-	-	-	-	-	-	-	-	-	-	-	-	-	-	-	-	12.13	0.835164	-	-	0.951		chr9:111774636	(T/A)	0.1768	47107	0.9073	0.0787	NA	0.254043	4	NA
rs28361102	9:111774636-111774636	A	regulatory_region_variant	MODIFIER	-	-	RegulatoryFeature	ENSR00000239501	promoter	-	-	-	-	-	-	-	-	-	rs28361102	-	-	-	-	-	-	-	-	-	-	-	-	-	0.1895	-	-	-	-	-	-	-	-	-	-	-	-	-	-	-	-	-	-	12.13	0.835164	-	-	-		chr9:111774636	(T/A)	0.1768	47107	0.9073	0.0787	NA	0.254043	4	NA
rs28361102	9:111774636-111774636	A	intron_variant	MODIFIER	CTNNAL1	ENSG00000119326	Transcript	ENST00000325551.4	protein_coding	-	1of18	-	-	-	-	-	-	-	rs28361102	-	-1	-	HGNC	2512	YES	-	-	-	ENSP00000320434	-	-	-	0.1895	-	-	-	-	-	-	-	-	-	-	-	-	-	-	-	-	-	-	12.13	0.835164	-	-	0.951		chr9:111774636	(T/A)	0.1768	47107	0.9073	0.0787	NA	0.254043	4	NA
rs28361102	9:111774636-111774636	A	intron_variant	MODIFIER	CTNNAL1	ENSG00000119326	Transcript	ENST00000374593.4	protein_coding	-	1of3	-	-	-	-	-	-	-	rs28361102	-	-1	-	HGNC	2512	-	-	-	-	ENSP00000363721	-	-	-	0.1895	-	-	-	-	-	-	-	-	-	-	-	-	-	-	-	-	-	-	12.13	0.835164	-	-	0.951		chr9:111774636	(T/A)	0.1768	47107	0.9073	0.0787	NA	0.254043	4	NA
rs28361106	9:111762385-111762385	C	intron_variant	MODIFIER	CTNNAL1	ENSG00000119326	Transcript	ENST00000374595.4	protein_coding	-	1of18	-	-	-	-	-	-	-	rs28361106	-	-1	-	HGNC	2512	-	-	-	-	ENSP00000363723	-	-	-	0.1961	-	-	-	-	-	-	-	-	-	-	-	-	-	-	-	-	-	-	0.949	-0.157596	-	-	0.951		chr9:111762385	(T/C)	0.303	34856	1	0.9765	T=T,C=C	7.64e-05	5	NA
rs28361106	9:111762385-111762385	C	intron_variant	MODIFIER	CTNNAL1	ENSG00000119326	Transcript	ENST00000325551.4	protein_coding	-	1of18	-	-	-	-	-	-	-	rs28361106	-	-1	-	HGNC	2512	YES	-	-	-	ENSP00000320434	-	-	-	0.1961	-	-	-	-	-	-	-	-	-	-	-	-	-	-	-	-	-	-	0.949	-0.157596	-	-	0.951		chr9:111762385	(T/C)	0.303	34856	1	0.9765	T=T,C=C	7.64e-05	5	NA
rs28361106	9:111762385-111762385	C	intron_variant	MODIFIER	CTNNAL1	ENSG00000119326	Transcript	ENST00000325580.6	protein_coding	-	1of16	-	-	-	-	-	-	-	rs28361106	-	-1	-	HGNC	2512	-	-	-	-	ENSP00000323351	-	-	-	0.1961	-	-	-	-	-	-	-	-	-	-	-	-	-	-	-	-	-	-	0.949	-0.157596	-	-	0.951		chr9:111762385	(T/C)	0.303	34856	1	0.9765	T=T,C=C	7.64e-05	5	NA
rs28361106	9:111762385-111762385	C	intron_variant	MODIFIER	CTNNAL1	ENSG00000119326	Transcript	ENST00000374593.4	protein_coding	-	1of3	-	-	-	-	-	-	-	rs28361106	-	-1	-	HGNC	2512	-	-	-	-	ENSP00000363721	-	-	-	0.1961	-	-	-	-	-	-	-	-	-	-	-	-	-	-	-	-	-	-	0.949	-0.157596	-	-	0.951		chr9:111762385	(T/C)	0.303	34856	1	0.9765	T=T,C=C	7.64e-05	5	NA
rs28361111	9:111761012-111761012	C	intron_variant	MODIFIER	CTNNAL1	ENSG00000119326	Transcript	ENST00000374595.4	protein_coding	-	2of18	-	-	-	-	-	-	-	rs28361111	-	-1	-	HGNC	2512	-	-	-	-	ENSP00000363723	-	-	-	0.1939	-	-	-	-	-	-	-	-	-	-	-	-	-	-	-	-	-	-	6.271	0.229812	-	-	0.951		chr9:111761012	(A/C)	0.303	33483	1	0.9765	A=T,C=C	2.61e-06	7	NA
rs28361111	9:111761012-111761012	C	intron_variant	MODIFIER	CTNNAL1	ENSG00000119326	Transcript	ENST00000325580.6	protein_coding	-	2of16	-	-	-	-	-	-	-	rs28361111	-	-1	-	HGNC	2512	-	-	-	-	ENSP00000323351	-	-	-	0.1939	-	-	-	-	-	-	-	-	-	-	-	-	-	-	-	-	-	-	6.271	0.229812	-	-	0.951		chr9:111761012	(A/C)	0.303	33483	1	0.9765	A=T,C=C	2.61e-06	7	NA
rs28361111	9:111761012-111761012	C	intron_variant	MODIFIER	CTNNAL1	ENSG00000119326	Transcript	ENST00000325551.4	protein_coding	-	2of18	-	-	-	-	-	-	-	rs28361111	-	-1	-	HGNC	2512	YES	-	-	-	ENSP00000320434	-	-	-	0.1939	-	-	-	-	-	-	-	-	-	-	-	-	-	-	-	-	-	-	6.271	0.229812	-	-	0.951		chr9:111761012	(A/C)	0.303	33483	1	0.9765	A=T,C=C	2.61e-06	7	NA
rs28361111	9:111761012-111761012	C	intron_variant	MODIFIER	CTNNAL1	ENSG00000119326	Transcript	ENST00000374593.4	protein_coding	-	2of3	-	-	-	-	-	-	-	rs28361111	-	-1	-	HGNC	2512	-	-	-	-	ENSP00000363721	-	-	-	0.1939	-	-	-	-	-	-	-	-	-	-	-	-	-	-	-	-	-	-	6.271	0.229812	-	-	0.951		chr9:111761012	(A/C)	0.303	33483	1	0.9765	A=T,C=C	2.61e-06	7	NA
rs28361152	9:111727529-111727529	C	upstream_gene_variant	MODIFIER	CTNNAL1	ENSG00000119326	Transcript	ENST00000374594.1	protein_coding	-	-	-	-	-	-	-	-	-	rs28361152	1694	-1	-	HGNC	2512	-	-	-	-	ENSP00000363722	-	-	-	0.1983	-	-	-	-	-	-	-	-	-	-	-	-	-	-	-	-	-	-	4.459	0.11158	-	-	0.951		chr9:111727529	(T/C)	0.3081	0	1	1	T=T,C=C	3.12e-10	6	NA
rs28361152	9:111727529-111727529	C	intron_variant	MODIFIER	CTNNAL1	ENSG00000119326	Transcript	ENST00000325580.6	protein_coding	-	9of16	-	-	-	-	-	-	-	rs28361152	-	-1	-	HGNC	2512	-	-	-	-	ENSP00000323351	-	-	-	0.1983	-	-	-	-	-	-	-	-	-	-	-	-	-	-	-	-	-	-	4.459	0.11158	-	-	0.951		chr9:111727529	(T/C)	0.3081	0	1	1	T=T,C=C	3.12e-10	6	NA
rs28361152	9:111727529-111727529	C	intron_variant	MODIFIER	CTNNAL1	ENSG00000119326	Transcript	ENST00000374595.4	protein_coding	-	11of18	-	-	-	-	-	-	-	rs28361152	-	-1	-	HGNC	2512	-	-	-	-	ENSP00000363723	-	-	-	0.1983	-	-	-	-	-	-	-	-	-	-	-	-	-	-	-	-	-	-	4.459	0.11158	-	-	0.951		chr9:111727529	(T/C)	0.3081	0	1	1	T=T,C=C	3.12e-10	6	NA
rs28361152	9:111727529-111727529	C	intron_variant	MODIFIER	CTNNAL1	ENSG00000119326	Transcript	ENST00000325551.4	protein_coding	-	11of18	-	-	-	-	-	-	-	rs28361152	-	-1	-	HGNC	2512	YES	-	-	-	ENSP00000320434	-	-	-	0.1983	-	-	-	-	-	-	-	-	-	-	-	-	-	-	-	-	-	-	4.459	0.11158	-	-	0.951		chr9:111727529	(T/C)	0.3081	0	1	1	T=T,C=C	3.12e-10	6	NA
rs28361159	9:111717111-111717111	GTGT	intron_variant	MODIFIER	CTNNAL1	ENSG00000119326	Transcript	ENST00000325551.4	protein_coding	-	12of18	-	-	-	-	-	-	-	rs28361159	-	-1	-	HGNC	2512	YES	-	-	-	ENSP00000320434	-	-	-	-	-	-	-	-	-	-	-	-	-	-	-	-	-	-	-	-	-	-	-	-	-	-	0.951		NA	NA	NA	NA	NA	NA	NA	NA	NA	NA
rs28361159	9:111717111-111717111	GTGT	intron_variant	MODIFIER	CTNNAL1	ENSG00000119326	Transcript	ENST00000325580.6	protein_coding	-	10of16	-	-	-	-	-	-	-	rs28361159	-	-1	-	HGNC	2512	-	-	-	-	ENSP00000323351	-	-	-	-	-	-	-	-	-	-	-	-	-	-	-	-	-	-	-	-	-	-	-	-	-	-	0.951		NA	NA	NA	NA	NA	NA	NA	NA	NA	NA
rs28361159	9:111717111-111717111	GTGT	intron_variant	MODIFIER	CTNNAL1	ENSG00000119326	Transcript	ENST00000374594.1	protein_coding	-	1of7	-	-	-	-	-	-	-	rs28361159	-	-1	-	HGNC	2512	-	-	-	-	ENSP00000363722	-	-	-	-	-	-	-	-	-	-	-	-	-	-	-	-	-	-	-	-	-	-	-	-	-	-	0.951		NA	NA	NA	NA	NA	NA	NA	NA	NA	NA
rs28361159	9:111717111-111717111	GTGT	intron_variant	MODIFIER	CTNNAL1	ENSG00000119326	Transcript	ENST00000374595.4	protein_coding	-	12of18	-	-	-	-	-	-	-	rs28361159	-	-1	-	HGNC	2512	-	-	-	-	ENSP00000363723	-	-	-	-	-	-	-	-	-	-	-	-	-	-	-	-	-	-	-	-	-	-	-	-	-	-	0.951		NA	NA	NA	NA	NA	NA	NA	NA	NA	NA
rs28361159	9:111717111-111717111	GTGT	downstream_gene_variant	MODIFIER	FAM206A	ENSG00000119328	Transcript	ENST00000374624.3	protein_coding	-	-	-	-	-	-	-	-	-	rs28361159	4087	1	-	HGNC	1364	-	-	-	-	ENSP00000363754	-	-	-	-	-	-	-	-	-	-	-	-	-	-	-	-	-	-	-	-	-	-	-	-	-	-	-		NA	NA	NA	NA	NA	NA	NA	NA	NA	NA
rs28361186	9:111704064-111704064	A	downstream_gene_variant	MODIFIER	FAM206A	ENSG00000119328	Transcript	ENST00000322940.6	protein_coding	-	-	-	-	-	-	-	-	-	rs28361186	829	1	-	HGNC	1364	YES	-	-	-	ENSP00000363753	-	-	-	0.1975	-	-	-	-	-	-	-	-	-	-	-	-	-	-	-	-	-	-	2.863	0.015482	-	-	-		chr9:111704064	(G/A)	0.3081	-23465	1	1	G=T,A=C	1.16e-08	6	NA
rs28361186	9:111704064-111704064	A	downstream_gene_variant	MODIFIER	CTNNAL1	ENSG00000119326	Transcript	ENST00000325580.6	protein_coding	-	-	-	-	-	-	-	-	-	rs28361186	794	-1	-	HGNC	2512	-	-	-	-	ENSP00000323351	-	-	-	0.1975	-	-	-	-	-	-	-	-	-	-	-	-	-	-	-	-	-	-	2.863	0.015482	-	-	0.951		chr9:111704064	(G/A)	0.3081	-23465	1	1	G=T,A=C	1.16e-08	6	NA
rs28361186	9:111704064-111704064	A	downstream_gene_variant	MODIFIER	CTNNAL1	ENSG00000119326	Transcript	ENST00000325551.4	protein_coding	-	-	-	-	-	-	-	-	-	rs28361186	787	-1	-	HGNC	2512	YES	-	-	-	ENSP00000320434	-	-	-	0.1975	-	-	-	-	-	-	-	-	-	-	-	-	-	-	-	-	-	-	2.863	0.015482	-	-	0.951		chr9:111704064	(G/A)	0.3081	-23465	1	1	G=T,A=C	1.16e-08	6	NA
rs28361186	9:111704064-111704064	T	downstream_gene_variant	MODIFIER	FAM206A	ENSG00000119328	Transcript	ENST00000445175.1	protein_coding	-	-	-	-	-	-	-	-	-	rs28361186	2150	1	cds_start_NF,cds_end_NF	HGNC	1364	-	-	-	-	ENSP00000398018	-	-	-	-	-	-	-	-	-	-	-	-	-	-	-	-	-	-	-	-	-	-	2.159	-0.032517	-	-	-		chr9:111704064	(G/A)	0.3081	-23465	1	1	G=T,A=C	1.16e-08	6	NA
rs28361186	9:111704064-111704064	T	downstream_gene_variant	MODIFIER	FAM206A	ENSG00000119328	Transcript	ENST00000322940.6	protein_coding	-	-	-	-	-	-	-	-	-	rs28361186	829	1	-	HGNC	1364	YES	-	-	-	ENSP00000363753	-	-	-	-	-	-	-	-	-	-	-	-	-	-	-	-	-	-	-	-	-	-	2.159	-0.032517	-	-	-		chr9:111704064	(G/A)	0.3081	-23465	1	1	G=T,A=C	1.16e-08	6	NA
rs28361186	9:111704064-111704064	T	downstream_gene_variant	MODIFIER	CTNNAL1	ENSG00000119326	Transcript	ENST00000325551.4	protein_coding	-	-	-	-	-	-	-	-	-	rs28361186	787	-1	-	HGNC	2512	YES	-	-	-	ENSP00000320434	-	-	-	-	-	-	-	-	-	-	-	-	-	-	-	-	-	-	-	-	-	-	2.159	-0.032517	-	-	0.951		chr9:111704064	(G/A)	0.3081	-23465	1	1	G=T,A=C	1.16e-08	6	NA
rs28361186	9:111704064-111704064	A	downstream_gene_variant	MODIFIER	CTNNAL1	ENSG00000119326	Transcript	ENST00000374595.4	protein_coding	-	-	-	-	-	-	-	-	-	rs28361186	787	-1	-	HGNC	2512	-	-	-	-	ENSP00000363723	-	-	-	0.1975	-	-	-	-	-	-	-	-	-	-	-	-	-	-	-	-	-	-	2.863	0.015482	-	-	0.951		chr9:111704064	(G/A)	0.3081	-23465	1	1	G=T,A=C	1.16e-08	6	NA
rs28361186	9:111704064-111704064	T	downstream_gene_variant	MODIFIER	CTNNAL1	ENSG00000119326	Transcript	ENST00000325580.6	protein_coding	-	-	-	-	-	-	-	-	-	rs28361186	794	-1	-	HGNC	2512	-	-	-	-	ENSP00000323351	-	-	-	-	-	-	-	-	-	-	-	-	-	-	-	-	-	-	-	-	-	-	2.159	-0.032517	-	-	0.951		chr9:111704064	(G/A)	0.3081	-23465	1	1	G=T,A=C	1.16e-08	6	NA
rs28361186	9:111704064-111704064	T	downstream_gene_variant	MODIFIER	CTNNAL1	ENSG00000119326	Transcript	ENST00000374594.1	protein_coding	-	-	-	-	-	-	-	-	-	rs28361186	795	-1	-	HGNC	2512	-	-	-	-	ENSP00000363722	-	-	-	-	-	-	-	-	-	-	-	-	-	-	-	-	-	-	-	-	-	-	2.159	-0.032517	-	-	0.951		chr9:111704064	(G/A)	0.3081	-23465	1	1	G=T,A=C	1.16e-08	6	NA
rs28361186	9:111704064-111704064	T	downstream_gene_variant	MODIFIER	CTNNAL1	ENSG00000119326	Transcript	ENST00000374595.4	protein_coding	-	-	-	-	-	-	-	-	-	rs28361186	787	-1	-	HGNC	2512	-	-	-	-	ENSP00000363723	-	-	-	-	-	-	-	-	-	-	-	-	-	-	-	-	-	-	-	-	-	-	2.159	-0.032517	-	-	0.951		chr9:111704064	(G/A)	0.3081	-23465	1	1	G=T,A=C	1.16e-08	6	NA
rs28361186	9:111704064-111704064	A	downstream_gene_variant	MODIFIER	FAM206A	ENSG00000119328	Transcript	ENST00000445175.1	protein_coding	-	-	-	-	-	-	-	-	-	rs28361186	2150	1	cds_start_NF,cds_end_NF	HGNC	1364	-	-	-	-	ENSP00000398018	-	-	-	0.1975	-	-	-	-	-	-	-	-	-	-	-	-	-	-	-	-	-	-	2.863	0.015482	-	-	-		chr9:111704064	(G/A)	0.3081	-23465	1	1	G=T,A=C	1.16e-08	6	NA
rs28361186	9:111704064-111704064	A	downstream_gene_variant	MODIFIER	CTNNAL1	ENSG00000119326	Transcript	ENST00000374594.1	protein_coding	-	-	-	-	-	-	-	-	-	rs28361186	795	-1	-	HGNC	2512	-	-	-	-	ENSP00000363722	-	-	-	0.1975	-	-	-	-	-	-	-	-	-	-	-	-	-	-	-	-	-	-	2.863	0.015482	-	-	0.951		chr9:111704064	(G/A)	0.3081	-23465	1	1	G=T,A=C	1.16e-08	6	NA
rs28361186	9:111704064-111704064	A	intron_variant	MODIFIER	FAM206A	ENSG00000119328	Transcript	ENST00000374624.3	protein_coding	-	3of3	-	-	-	-	-	-	-	rs28361186	-	1	-	HGNC	1364	-	-	-	-	ENSP00000363754	-	-	-	0.1975	-	-	-	-	-	-	-	-	-	-	-	-	-	-	-	-	-	-	2.863	0.015482	-	-	-		chr9:111704064	(G/A)	0.3081	-23465	1	1	G=T,A=C	1.16e-08	6	NA
rs28361186	9:111704064-111704064	T	intron_variant	MODIFIER	FAM206A	ENSG00000119328	Transcript	ENST00000374624.3	protein_coding	-	3of3	-	-	-	-	-	-	-	rs28361186	-	1	-	HGNC	1364	-	-	-	-	ENSP00000363754	-	-	-	-	-	-	-	-	-	-	-	-	-	-	-	-	-	-	-	-	-	-	2.159	-0.032517	-	-	-		chr9:111704064	(G/A)	0.3081	-23465	1	1	G=T,A=C	1.16e-08	6	NA
rs2900481	9:111831825-111831825	A	intron_variant,NMD_transcript_variant	MODIFIER	TMEM245	ENSG00000106771	Transcript	ENST00000491854.1	nonsense_mediated_decay	-	7of15	-	-	-	-	-	-	-	rs2900481	-	-1	-	HGNC	1363	-	-	-	-	ENSP00000417842	-	-	-	0.1975	-	-	-	-	-	-	-	-	-	-	-	-	-	-	-	-	-	-	0.158	-0.418463	-	-	-		chr9:111831825	(G/A)	0.303	104296	0.9518	0.8847	G=T,A=C	0.0598301	5	NA
rs2900481	9:111831825-111831825	C	intron_variant,NMD_transcript_variant	MODIFIER	TMEM245	ENSG00000106771	Transcript	ENST00000491854.1	nonsense_mediated_decay	-	7of15	-	-	-	-	-	-	-	rs2900481	-	-1	-	HGNC	1363	-	-	-	-	ENSP00000417842	-	-	-	-	-	-	-	-	-	-	-	-	-	-	-	-	-	-	-	-	-	-	0.105	-0.475619	-	-	-		chr9:111831825	(G/A)	0.303	104296	0.9518	0.8847	G=T,A=C	0.0598301	5	NA
rs2900481	9:111831825-111831825	C	intron_variant	MODIFIER	TMEM245	ENSG00000106771	Transcript	ENST00000374586.3	protein_coding	-	9of17	-	-	-	-	-	-	-	rs2900481	-	-1	-	HGNC	1363	YES	-	-	-	ENSP00000363714	-	-	-	-	-	-	-	-	-	-	-	-	-	-	-	-	-	-	-	-	-	-	0.105	-0.475619	-	-	-		chr9:111831825	(G/A)	0.303	104296	0.9518	0.8847	G=T,A=C	0.0598301	5	NA
rs2900481	9:111831825-111831825	A	intron_variant	MODIFIER	TMEM245	ENSG00000106771	Transcript	ENST00000413712.2	protein_coding	-	3of11	-	-	-	-	-	-	-	rs2900481	-	-1	cds_start_NF	HGNC	1363	-	-	-	-	ENSP00000394798	-	-	-	0.1975	-	-	-	-	-	-	-	-	-	-	-	-	-	-	-	-	-	-	0.158	-0.418463	-	-	-		chr9:111831825	(G/A)	0.303	104296	0.9518	0.8847	G=T,A=C	0.0598301	5	NA
rs2900481	9:111831825-111831825	C	intron_variant	MODIFIER	TMEM245	ENSG00000106771	Transcript	ENST00000413712.2	protein_coding	-	3of11	-	-	-	-	-	-	-	rs2900481	-	-1	cds_start_NF	HGNC	1363	-	-	-	-	ENSP00000394798	-	-	-	-	-	-	-	-	-	-	-	-	-	-	-	-	-	-	-	-	-	-	0.105	-0.475619	-	-	-		chr9:111831825	(G/A)	0.303	104296	0.9518	0.8847	G=T,A=C	0.0598301	5	NA
rs2900481	9:111831825-111831825	A	intron_variant	MODIFIER	TMEM245	ENSG00000106771	Transcript	ENST00000374586.3	protein_coding	-	9of17	-	-	-	-	-	-	-	rs2900481	-	-1	-	HGNC	1363	YES	-	-	-	ENSP00000363714	-	-	-	0.1975	-	-	-	-	-	-	-	-	-	-	-	-	-	-	-	-	-	-	0.158	-0.418463	-	-	-		chr9:111831825	(G/A)	0.303	104296	0.9518	0.8847	G=T,A=C	0.0598301	5	NA
rs2900486	9:112024563-112024563	C	intron_variant	MODIFIER	EPB41L4B	ENSG00000095203	Transcript	ENST00000374557.4	protein_coding	-	6of15	-	-	-	-	-	-	-	rs2900486	-	-1	-	HGNC	19818	-	-	-	-	ENSP00000363685	-	-	-	0.5443	-	-	-	-	-	-	-	-	-	-	-	-	-	-	-	-	-	-	4.523	0.115462	-	-	0.0301		NA	NA	NA	NA	NA	NA	NA	NA	NA	NA
rs2900486	9:112024563-112024563	C	intron_variant	MODIFIER	EPB41L4B	ENSG00000095203	Transcript	ENST00000374566.3	protein_coding	-	6of25	-	-	-	-	-	-	-	rs2900486	-	-1	-	HGNC	19818	YES	-	-	-	ENSP00000363694	-	-	-	0.5443	-	-	-	-	-	-	-	-	-	-	-	-	-	-	-	-	-	-	4.523	0.115462	-	-	0.0301		NA	NA	NA	NA	NA	NA	NA	NA	NA	NA
rs2900486	9:112024563-112024563	C	upstream_gene_variant	MODIFIER	AL358815.1	ENSG00000265647	Transcript	ENST00000578641.1	miRNA	-	-	-	-	-	-	-	-	-	rs2900486	3994	1	-	Clone_based_ensembl_gene	-	YES	-	-	-	-	-	-	-	0.5443	-	-	-	-	-	-	-	-	-	-	-	-	-	-	-	-	-	-	4.523	0.115462	-	-	-		NA	NA	NA	NA	NA	NA	NA	NA	NA	NA
rs2900487	9:112023527-112023527	C	intron_variant	MODIFIER	EPB41L4B	ENSG00000095203	Transcript	ENST00000374557.4	protein_coding	-	6of15	-	-	-	-	-	-	-	rs2900487	-	-1	-	HGNC	19818	-	-	-	-	ENSP00000363685	-	-	-	0.5433	-	-	-	-	-	-	-	-	-	-	-	-	-	-	-	-	-	-	0.255	-0.351782	-	-	0.0301		NA	NA	NA	NA	NA	NA	NA	NA	NA	NA
rs2900487	9:112023527-112023527	C	intron_variant	MODIFIER	EPB41L4B	ENSG00000095203	Transcript	ENST00000374566.3	protein_coding	-	6of25	-	-	-	-	-	-	-	rs2900487	-	-1	-	HGNC	19818	YES	-	-	-	ENSP00000363694	-	-	-	0.5433	-	-	-	-	-	-	-	-	-	-	-	-	-	-	-	-	-	-	0.255	-0.351782	-	-	0.0301		NA	NA	NA	NA	NA	NA	NA	NA	NA	NA
rs3087979	9:111781779-111781779	C	non_coding_transcript_exon_variant	MODIFIER	TMEM245	ENSG00000106771	Transcript	ENST00000472207.1	retained_intron	4of4	-	-	-	2688	-	-	-	-	rs3087979	-	-1	-	HGNC	1363	-	-	-	-	-	-	-	-	0.1971	-	-	-	-	-	-	-	-	-	-	-	-	-	-	-	-	-	-	11.98	0.815031	-	-	-		chr9:111781779	(T/C)	0.3081	54250	0.9526	0.9075	T=T,C=C	0.0532191	5	NA
rs3087979	9:111781779-111781779	C	downstream_gene_variant	MODIFIER	TMEM245	ENSG00000106771	Transcript	ENST00000491854.1	nonsense_mediated_decay	-	-	-	-	-	-	-	-	-	rs3087979	589	-1	-	HGNC	1363	-	-	-	-	ENSP00000417842	-	-	-	0.1971	-	-	-	-	-	-	-	-	-	-	-	-	-	-	-	-	-	-	11.98	0.815031	-	-	-		chr9:111781779	(T/C)	0.3081	54250	0.9526	0.9075	T=T,C=C	0.0532191	5	NA
rs3087979	9:111781779-111781779	C	3_prime_UTR_variant	MODIFIER	TMEM245	ENSG00000106771	Transcript	ENST00000374586.3	protein_coding	18of18	-	-	-	3633	-	-	-	-	rs3087979	-	-1	-	HGNC	1363	YES	-	-	-	ENSP00000363714	-	-	-	0.1971	-	-	-	-	-	-	-	-	-	-	-	-	-	-	-	-	-	-	11.98	0.815031	-	-	-		chr9:111781779	(T/C)	0.3081	54250	0.9526	0.9075	T=T,C=C	0.0532191	5	NA
rs3087979	9:111781779-111781779	C	downstream_gene_variant	MODIFIER	TMEM245	ENSG00000106771	Transcript	ENST00000413712.2	protein_coding	-	-	-	-	-	-	-	-	-	rs3087979	405	-1	cds_start_NF	HGNC	1363	-	-	-	-	ENSP00000394798	-	-	-	0.1971	-	-	-	-	-	-	-	-	-	-	-	-	-	-	-	-	-	-	11.98	0.815031	-	-	-		chr9:111781779	(T/C)	0.3081	54250	0.9526	0.9075	T=T,C=C	0.0532191	5	NA
rs34523447	9:111965044-111965044	C	intron_variant	MODIFIER	EPB41L4B	ENSG00000095203	Transcript	ENST00000374566.3	protein_coding	-	19of25	-	-	-	-	-	-	-	rs34523447	-	-1	-	HGNC	19818	YES	-	-	-	ENSP00000363694	-	-	-	0.4046	-	-	-	-	-	-	-	-	-	-	-	-	-	-	-	-	-	-	2.565	-0.003838	-	-	0.0301		chr9:111965044	(T/C)	0.4545	237515	0.6393	0.2184	T=T,C=C	0.254613	4	NA
rs34523447	9:111965044-111965044	A	intron_variant	MODIFIER	EPB41L4B	ENSG00000095203	Transcript	ENST00000374566.3	protein_coding	-	19of25	-	-	-	-	-	-	-	rs34523447	-	-1	-	HGNC	19818	YES	-	-	-	ENSP00000363694	-	-	-	-	-	-	-	-	-	-	-	-	-	-	-	-	-	-	-	-	-	-	2.32	-0.020747	-	-	0.0301		chr9:111965044	(T/C)	0.4545	237515	0.6393	0.2184	T=T,C=C	0.254613	4	NA
rs3750450	9:111945049-111945049	G	missense_variant	MODERATE	EPB41L4B	ENSG00000095203	Transcript	ENST00000374566.3	protein_coding	24of26	-	-	-	2965	2447	816	N/T	aAc/aCc	rs3750450	-	-1	-	HGNC	19818	YES	-	-	-	ENSP00000363694	tolerated_low_confidence(0.23)	benign(0)	hmmpanther:PTHR23280:SF18,hmmpanther:PTHR23280	0.7238	0.7348	0.7494	0.8207	0.8447	0.7447	0.7373	0.733	0.7627	0.5876	-	-	1	26486471	-	-	-	-	Low_vWF_levels+NHGRI-EBI_GWAS_catalog+rs3750450	16.59	1.66515	-	-	0.0301		chr9:111945049	(T/G)	0.2374	217520	0.3094	0.0133	NA	0.300907	3a	NA
rs3750451	9:111822866-111822866	T	intron_variant	MODIFIER	TMEM245	ENSG00000106771	Transcript	ENST00000374586.3	protein_coding	-	10of17	-	-	-	-	-	-	-	rs3750451	-	-1	-	HGNC	1363	YES	-	-	-	ENSP00000363714	-	-	-	0.1965	-	-	-	-	-	-	-	-	-	-	-	-	-	-	-	-	-	-	5.658	0.187692	-	-	-		chr9:111822866	(C/T)	0.303	95337	0.9518	0.8847	C=T,T=C	0.035848	4	NA
rs3750451	9:111822866-111822866	T	intron_variant,NMD_transcript_variant	MODIFIER	TMEM245	ENSG00000106771	Transcript	ENST00000491854.1	nonsense_mediated_decay	-	8of15	-	-	-	-	-	-	-	rs3750451	-	-1	-	HGNC	1363	-	-	-	-	ENSP00000417842	-	-	-	0.1965	-	-	-	-	-	-	-	-	-	-	-	-	-	-	-	-	-	-	5.658	0.187692	-	-	-		chr9:111822866	(C/T)	0.303	95337	0.9518	0.8847	C=T,T=C	0.035848	4	NA
rs3750451	9:111822866-111822866	T	intron_variant	MODIFIER	TMEM245	ENSG00000106771	Transcript	ENST00000413712.2	protein_coding	-	4of11	-	-	-	-	-	-	-	rs3750451	-	-1	cds_start_NF	HGNC	1363	-	-	-	-	ENSP00000394798	-	-	-	0.1965	-	-	-	-	-	-	-	-	-	-	-	-	-	-	-	-	-	-	5.658	0.187692	-	-	-		chr9:111822866	(C/T)	0.303	95337	0.9518	0.8847	C=T,T=C	0.035848	4	NA
rs3750452	9:111801353-111801353	C	intron_variant	MODIFIER	TMEM245	ENSG00000106771	Transcript	ENST00000374586.3	protein_coding	-	14of17	-	-	-	-	-	-	-	rs3750452	-	-1	-	HGNC	1363	YES	-	-	-	ENSP00000363714	-	-	-	0.2013	-	-	-	-	-	-	-	-	-	-	-	-	-	-	-	-	-	-	3.071	0.028417	-	-	-		chr9:111801353	(T/C)	0.3232	73824	0.9516	0.8441	T=T,C=C	0.029909	6	NA
rs3750452	9:111801353-111801353	C	upstream_gene_variant	MODIFIER	TMEM245	ENSG00000106771	Transcript	ENST00000482868.1	retained_intron	-	-	-	-	-	-	-	-	-	rs3750452	863	-1	-	HGNC	1363	-	-	-	-	-	-	-	-	0.2013	-	-	-	-	-	-	-	-	-	-	-	-	-	-	-	-	-	-	3.071	0.028417	-	-	-		chr9:111801353	(T/C)	0.3232	73824	0.9516	0.8441	T=T,C=C	0.029909	6	NA
rs3750452	9:111801353-111801353	C	intron_variant	MODIFIER	TMEM245	ENSG00000106771	Transcript	ENST00000413712.2	protein_coding	-	8of11	-	-	-	-	-	-	-	rs3750452	-	-1	cds_start_NF	HGNC	1363	-	-	-	-	ENSP00000394798	-	-	-	0.2013	-	-	-	-	-	-	-	-	-	-	-	-	-	-	-	-	-	-	3.071	0.028417	-	-	-		chr9:111801353	(T/C)	0.3232	73824	0.9516	0.8441	T=T,C=C	0.029909	6	NA
rs3750452	9:111801353-111801353	C	non_coding_transcript_exon_variant	MODIFIER	TMEM245	ENSG00000106771	Transcript	ENST00000472207.1	retained_intron	1of4	-	-	-	255	-	-	-	-	rs3750452	-	-1	-	HGNC	1363	-	-	-	-	-	-	-	-	0.2013	-	-	-	-	-	-	-	-	-	-	-	-	-	-	-	-	-	-	3.071	0.028417	-	-	-		chr9:111801353	(T/C)	0.3232	73824	0.9516	0.8441	T=T,C=C	0.029909	6	NA
rs3750452	9:111801353-111801353	C	downstream_gene_variant	MODIFIER	Y_RNA	ENSG00000199331	Transcript	ENST00000362461.1	misc_RNA	-	-	-	-	-	-	-	-	-	rs3750452	3313	-1	-	RFAM	-	YES	-	-	-	-	-	-	-	0.2013	-	-	-	-	-	-	-	-	-	-	-	-	-	-	-	-	-	-	3.071	0.028417	-	-	-		chr9:111801353	(T/C)	0.3232	73824	0.9516	0.8441	T=T,C=C	0.029909	6	NA
rs3750452	9:111801353-111801353	C	regulatory_region_variant	MODIFIER	-	-	RegulatoryFeature	ENSR00001461722	promoter_flanking_region	-	-	-	-	-	-	-	-	-	rs3750452	-	-	-	-	-	-	-	-	-	-	-	-	-	0.2013	-	-	-	-	-	-	-	-	-	-	-	-	-	-	-	-	-	-	3.071	0.028417	-	-	-		chr9:111801353	(T/C)	0.3232	73824	0.9516	0.8441	T=T,C=C	0.029909	6	NA
rs3750452	9:111801353-111801353	C	intron_variant,NMD_transcript_variant	MODIFIER	TMEM245	ENSG00000106771	Transcript	ENST00000491854.1	nonsense_mediated_decay	-	12of15	-	-	-	-	-	-	-	rs3750452	-	-1	-	HGNC	1363	-	-	-	-	ENSP00000417842	-	-	-	0.2013	-	-	-	-	-	-	-	-	-	-	-	-	-	-	-	-	-	-	3.071	0.028417	-	-	-		chr9:111801353	(T/C)	0.3232	73824	0.9516	0.8441	T=T,C=C	0.029909	6	NA
rs3750454	9:111801325-111801325	C	downstream_gene_variant	MODIFIER	Y_RNA	ENSG00000199331	Transcript	ENST00000362461.1	misc_RNA	-	-	-	-	-	-	-	-	-	rs3750454	3341	-1	-	RFAM	-	YES	-	-	-	-	-	-	-	0.2015	-	-	-	-	-	-	-	-	-	-	-	-	-	-	-	-	-	-	0.942	-0.15878	-	-	-		chr9:111801325	(G/C)	0.3232	73796	0.9516	0.8441	G=T,C=C	0.029909	6	NA
rs3750454	9:111801325-111801325	C	intron_variant	MODIFIER	TMEM245	ENSG00000106771	Transcript	ENST00000374586.3	protein_coding	-	14of17	-	-	-	-	-	-	-	rs3750454	-	-1	-	HGNC	1363	YES	-	-	-	ENSP00000363714	-	-	-	0.2015	-	-	-	-	-	-	-	-	-	-	-	-	-	-	-	-	-	-	0.942	-0.15878	-	-	-		chr9:111801325	(G/C)	0.3232	73796	0.9516	0.8441	G=T,C=C	0.029909	6	NA
rs3750454	9:111801325-111801325	C	upstream_gene_variant	MODIFIER	TMEM245	ENSG00000106771	Transcript	ENST00000482868.1	retained_intron	-	-	-	-	-	-	-	-	-	rs3750454	835	-1	-	HGNC	1363	-	-	-	-	-	-	-	-	0.2015	-	-	-	-	-	-	-	-	-	-	-	-	-	-	-	-	-	-	0.942	-0.15878	-	-	-		chr9:111801325	(G/C)	0.3232	73796	0.9516	0.8441	G=T,C=C	0.029909	6	NA
rs3750454	9:111801325-111801325	C	intron_variant,NMD_transcript_variant	MODIFIER	TMEM245	ENSG00000106771	Transcript	ENST00000491854.1	nonsense_mediated_decay	-	12of15	-	-	-	-	-	-	-	rs3750454	-	-1	-	HGNC	1363	-	-	-	-	ENSP00000417842	-	-	-	0.2015	-	-	-	-	-	-	-	-	-	-	-	-	-	-	-	-	-	-	0.942	-0.15878	-	-	-		chr9:111801325	(G/C)	0.3232	73796	0.9516	0.8441	G=T,C=C	0.029909	6	NA
rs3750454	9:111801325-111801325	C	non_coding_transcript_exon_variant	MODIFIER	TMEM245	ENSG00000106771	Transcript	ENST00000472207.1	retained_intron	1of4	-	-	-	283	-	-	-	-	rs3750454	-	-1	-	HGNC	1363	-	-	-	-	-	-	-	-	0.2015	-	-	-	-	-	-	-	-	-	-	-	-	-	-	-	-	-	-	0.942	-0.15878	-	-	-		chr9:111801325	(G/C)	0.3232	73796	0.9516	0.8441	G=T,C=C	0.029909	6	NA
rs3750454	9:111801325-111801325	C	regulatory_region_variant	MODIFIER	-	-	RegulatoryFeature	ENSR00001461722	promoter_flanking_region	-	-	-	-	-	-	-	-	-	rs3750454	-	-	-	-	-	-	-	-	-	-	-	-	-	0.2015	-	-	-	-	-	-	-	-	-	-	-	-	-	-	-	-	-	-	0.942	-0.15878	-	-	-		chr9:111801325	(G/C)	0.3232	73796	0.9516	0.8441	G=T,C=C	0.029909	6	NA
rs3750454	9:111801325-111801325	C	intron_variant	MODIFIER	TMEM245	ENSG00000106771	Transcript	ENST00000413712.2	protein_coding	-	8of11	-	-	-	-	-	-	-	rs3750454	-	-1	cds_start_NF	HGNC	1363	-	-	-	-	ENSP00000394798	-	-	-	0.2015	-	-	-	-	-	-	-	-	-	-	-	-	-	-	-	-	-	-	0.942	-0.15878	-	-	-		chr9:111801325	(G/C)	0.3232	73796	0.9516	0.8441	G=T,C=C	0.029909	6	NA
rs3750465	9:111900677-111900677	C	intron_variant	MODIFIER	FRRS1L	ENSG00000260230	Transcript	ENST00000561981.2	protein_coding	-	4of4	-	-	-	-	-	-	-	rs3750465	-	-1	-	HGNC	1362	YES	-	-	-	ENSP00000477141	-	-	-	0.2001	-	-	-	-	-	-	-	-	-	-	-	-	-	-	-	-	-	-	2.659	0.002377	-	-	-		chr9:111900677	(T/C)	0.303	173148	0.9518	0.8847	T=T,C=C	0.060713	6	NA
rs3750469	9:111618309-111618309	C	5_prime_UTR_variant	MODIFIER	ACTL7B	ENSG00000148156	Transcript	ENST00000374667.3	protein_coding	1of1	-	-	-	931	-	-	-	-	rs3750469	-	-1	-	HGNC	162	YES	-	-	-	ENSP00000363799	-	-	-	0.345	-	-	-	-	-	-	-	-	-	-	-	-	-	-	-	-	-	-	13.84	1.09153	-	-	0.169		chr9:111618309	(T/C)	0.3687	-109220	0.3768	0.1082	T=T,C=C	0.823253	5	NA
rs3763640	9:112070162-112070162	A	intron_variant	MODIFIER	EPB41L4B	ENSG00000095203	Transcript	ENST00000374557.4	protein_coding	-	1of15	-	-	-	-	-	-	-	rs3763640	-	-1	-	HGNC	19818	-	-	-	-	ENSP00000363685	-	-	-	-	-	-	-	-	-	-	-	-	-	-	-	-	-	-	-	-	-	-	4.653	0.123448	-	-	0.0301		NA	NA	NA	NA	NA	NA	NA	NA	NA	NA
rs3763640	9:112070162-112070162	T	intron_variant	MODIFIER	EPB41L4B	ENSG00000095203	Transcript	ENST00000374557.4	protein_coding	-	1of15	-	-	-	-	-	-	-	rs3763640	-	-1	-	HGNC	19818	-	-	-	-	ENSP00000363685	-	-	-	0.1625	-	-	-	-	-	-	-	-	-	-	-	-	-	-	-	-	-	-	3.861	0.075753	-	-	0.0301		NA	NA	NA	NA	NA	NA	NA	NA	NA	NA
rs3763640	9:112070162-112070162	A	intron_variant	MODIFIER	EPB41L4B	ENSG00000095203	Transcript	ENST00000374566.3	protein_coding	-	1of25	-	-	-	-	-	-	-	rs3763640	-	-1	-	HGNC	19818	YES	-	-	-	ENSP00000363694	-	-	-	-	-	-	-	-	-	-	-	-	-	-	-	-	-	-	-	-	-	-	4.653	0.123448	-	-	0.0301		NA	NA	NA	NA	NA	NA	NA	NA	NA	NA
rs3763640	9:112070162-112070162	T	intron_variant	MODIFIER	EPB41L4B	ENSG00000095203	Transcript	ENST00000374566.3	protein_coding	-	1of25	-	-	-	-	-	-	-	rs3763640	-	-1	-	HGNC	19818	YES	-	-	-	ENSP00000363694	-	-	-	0.1625	-	-	-	-	-	-	-	-	-	-	-	-	-	-	-	-	-	-	3.861	0.075753	-	-	0.0301		NA	NA	NA	NA	NA	NA	NA	NA	NA	NA
rs3763640	9:112070162-112070162	A	regulatory_region_variant	MODIFIER	-	-	RegulatoryFeature	ENSR00001757682	enhancer	-	-	-	-	-	-	-	-	-	rs3763640	-	-	-	-	-	-	-	-	-	-	-	-	-	-	-	-	-	-	-	-	-	-	-	-	-	-	-	-	-	-	-	-	4.653	0.123448	-	-	-		NA	NA	NA	NA	NA	NA	NA	NA	NA	NA
rs3763640	9:112070162-112070162	T	regulatory_region_variant	MODIFIER	-	-	RegulatoryFeature	ENSR00001757682	enhancer	-	-	-	-	-	-	-	-	-	rs3763640	-	-	-	-	-	-	-	-	-	-	-	-	-	0.1625	-	-	-	-	-	-	-	-	-	-	-	-	-	-	-	-	-	-	3.861	0.075753	-	-	-		NA	NA	NA	NA	NA	NA	NA	NA	NA	NA
rs3763642	9:111695832-111695832	T	regulatory_region_variant	MODIFIER	-	-	RegulatoryFeature	ENSR00000239493	promoter	-	-	-	-	-	-	-	-	-	rs3763642	-	-	-	-	-	-	-	-	-	-	-	-	-	0.111	-	-	-	-	-	-	-	-	-	-	-	-	-	-	-	-	-	-	5.58	0.182543	-	-	-		chr9:111695832	(C/T)	0.1667	-31697	1	0.0891	NA	0.779499	4	NA
rs3763642	9:111695832-111695832	T	upstream_gene_variant	MODIFIER	FAM206A	ENSG00000119328	Transcript	ENST00000445175.1	protein_coding	-	-	-	-	-	-	-	-	-	rs3763642	988	1	cds_start_NF,cds_end_NF	HGNC	1364	-	-	-	-	ENSP00000398018	-	-	-	0.111	-	-	-	-	-	-	-	-	-	-	-	-	-	-	-	-	-	-	5.58	0.182543	-	-	-		chr9:111695832	(C/T)	0.1667	-31697	1	0.0891	NA	0.779499	4	NA
rs3763642	9:111695832-111695832	T	upstream_gene_variant	MODIFIER	FAM206A	ENSG00000119328	Transcript	ENST00000374624.3	protein_coding	-	-	-	-	-	-	-	-	-	rs3763642	935	1	-	HGNC	1364	-	-	-	-	ENSP00000363754	-	-	-	0.111	-	-	-	-	-	-	-	-	-	-	-	-	-	-	-	-	-	-	5.58	0.182543	-	-	-		chr9:111695832	(C/T)	0.1667	-31697	1	0.0891	NA	0.779499	4	NA
rs3763642	9:111695832-111695832	T	upstream_gene_variant	MODIFIER	FAM206A	ENSG00000119328	Transcript	ENST00000322940.6	protein_coding	-	-	-	-	-	-	-	-	-	rs3763642	629	1	-	HGNC	1364	YES	-	-	-	ENSP00000363753	-	-	-	0.111	-	-	-	-	-	-	-	-	-	-	-	-	-	-	-	-	-	-	5.58	0.182543	-	-	-		chr9:111695832	(C/T)	0.1667	-31697	1	0.0891	NA	0.779499	4	NA
rs3763642	9:111695832-111695832	T	intron_variant	MODIFIER	IKBKAP	ENSG00000070061	Transcript	ENST00000537196.1	protein_coding	-	1of29	-	-	-	-	-	-	-	rs3763642	-	-1	-	HGNC	5959	-	-	-	-	ENSP00000439367	-	-	-	0.111	-	-	-	-	-	-	-	-	-	-	-	-	-	-	-	-	-	-	5.58	0.182543	-	-	0.923		chr9:111695832	(C/T)	0.1667	-31697	1	0.0891	NA	0.779499	4	NA
rs3763642	9:111695832-111695832	T	upstream_gene_variant	MODIFIER	FAM206A	ENSG00000119328	Transcript	ENST00000466200.1	processed_transcript	-	-	-	-	-	-	-	-	-	rs3763642	891	1	-	HGNC	1364	-	-	-	-	-	-	-	-	0.111	-	-	-	-	-	-	-	-	-	-	-	-	-	-	-	-	-	-	5.58	0.182543	-	-	-		chr9:111695832	(C/T)	0.1667	-31697	1	0.0891	NA	0.779499	4	NA
rs3763642	9:111695832-111695832	T	intron_variant	MODIFIER	IKBKAP	ENSG00000070061	Transcript	ENST00000374647.5	protein_coding	-	1of36	-	-	-	-	-	-	-	rs3763642	-	-1	-	HGNC	5959	YES	-	-	-	ENSP00000363779	-	-	-	0.111	-	-	-	-	-	-	-	-	-	-	-	-	-	-	-	-	-	-	5.58	0.182543	-	-	0.923		chr9:111695832	(C/T)	0.1667	-31697	1	0.0891	NA	0.779499	4	NA
rs3763643	9:111695607-111695607	A	regulatory_region_variant	MODIFIER	-	-	RegulatoryFeature	ENSR00000239493	promoter	-	-	-	-	-	-	-	-	-	rs3763643	-	-	-	-	-	-	-	-	-	-	-	-	-	-	-	-	-	-	-	-	-	-	-	-	-	-	-	-	-	-	-	-	6.275	0.230078	-	-	-		chr9:111695607	(T/C)	0.303	-31922	1	0.9765	T=T,C=C	7.25e-09	5	NA
rs3763643	9:111695607-111695607	A	upstream_gene_variant	MODIFIER	FAM206A	ENSG00000119328	Transcript	ENST00000374624.3	protein_coding	-	-	-	-	-	-	-	-	-	rs3763643	1160	1	-	HGNC	1364	-	-	-	-	ENSP00000363754	-	-	-	-	-	-	-	-	-	-	-	-	-	-	-	-	-	-	-	-	-	-	6.275	0.230078	-	-	-		chr9:111695607	(T/C)	0.303	-31922	1	0.9765	T=T,C=C	7.25e-09	5	NA
rs3763643	9:111695607-111695607	C	upstream_gene_variant	MODIFIER	FAM206A	ENSG00000119328	Transcript	ENST00000322940.6	protein_coding	-	-	-	-	-	-	-	-	-	rs3763643	854	1	-	HGNC	1364	YES	-	-	-	ENSP00000363753	-	-	-	0.1977	-	-	-	-	-	-	-	-	-	-	-	-	-	-	-	-	-	-	6.511	0.246987	-	-	-		chr9:111695607	(T/C)	0.303	-31922	1	0.9765	T=T,C=C	7.25e-09	5	NA
rs3763643	9:111695607-111695607	C	upstream_gene_variant	MODIFIER	FAM206A	ENSG00000119328	Transcript	ENST00000374624.3	protein_coding	-	-	-	-	-	-	-	-	-	rs3763643	1160	1	-	HGNC	1364	-	-	-	-	ENSP00000363754	-	-	-	0.1977	-	-	-	-	-	-	-	-	-	-	-	-	-	-	-	-	-	-	6.511	0.246987	-	-	-		chr9:111695607	(T/C)	0.303	-31922	1	0.9765	T=T,C=C	7.25e-09	5	NA
rs3763643	9:111695607-111695607	C	upstream_gene_variant	MODIFIER	FAM206A	ENSG00000119328	Transcript	ENST00000466200.1	processed_transcript	-	-	-	-	-	-	-	-	-	rs3763643	1116	1	-	HGNC	1364	-	-	-	-	-	-	-	-	0.1977	-	-	-	-	-	-	-	-	-	-	-	-	-	-	-	-	-	-	6.511	0.246987	-	-	-		chr9:111695607	(T/C)	0.303	-31922	1	0.9765	T=T,C=C	7.25e-09	5	NA
rs3763643	9:111695607-111695607	A	upstream_gene_variant	MODIFIER	FAM206A	ENSG00000119328	Transcript	ENST00000322940.6	protein_coding	-	-	-	-	-	-	-	-	-	rs3763643	854	1	-	HGNC	1364	YES	-	-	-	ENSP00000363753	-	-	-	-	-	-	-	-	-	-	-	-	-	-	-	-	-	-	-	-	-	-	6.275	0.230078	-	-	-		chr9:111695607	(T/C)	0.303	-31922	1	0.9765	T=T,C=C	7.25e-09	5	NA
rs3763643	9:111695607-111695607	A	upstream_gene_variant	MODIFIER	FAM206A	ENSG00000119328	Transcript	ENST00000466200.1	processed_transcript	-	-	-	-	-	-	-	-	-	rs3763643	1116	1	-	HGNC	1364	-	-	-	-	-	-	-	-	-	-	-	-	-	-	-	-	-	-	-	-	-	-	-	-	-	-	-	6.275	0.230078	-	-	-		chr9:111695607	(T/C)	0.303	-31922	1	0.9765	T=T,C=C	7.25e-09	5	NA
rs3763643	9:111695607-111695607	C	regulatory_region_variant	MODIFIER	-	-	RegulatoryFeature	ENSR00000239493	promoter	-	-	-	-	-	-	-	-	-	rs3763643	-	-	-	-	-	-	-	-	-	-	-	-	-	0.1977	-	-	-	-	-	-	-	-	-	-	-	-	-	-	-	-	-	-	6.511	0.246987	-	-	-		chr9:111695607	(T/C)	0.303	-31922	1	0.9765	T=T,C=C	7.25e-09	5	NA
rs3763643	9:111695607-111695607	A	upstream_gene_variant	MODIFIER	FAM206A	ENSG00000119328	Transcript	ENST00000445175.1	protein_coding	-	-	-	-	-	-	-	-	-	rs3763643	1213	1	cds_start_NF,cds_end_NF	HGNC	1364	-	-	-	-	ENSP00000398018	-	-	-	-	-	-	-	-	-	-	-	-	-	-	-	-	-	-	-	-	-	-	6.275	0.230078	-	-	-		chr9:111695607	(T/C)	0.303	-31922	1	0.9765	T=T,C=C	7.25e-09	5	NA
rs3763643	9:111695607-111695607	C	intron_variant	MODIFIER	IKBKAP	ENSG00000070061	Transcript	ENST00000537196.1	protein_coding	-	1of29	-	-	-	-	-	-	-	rs3763643	-	-1	-	HGNC	5959	-	-	-	-	ENSP00000439367	-	-	-	0.1977	-	-	-	-	-	-	-	-	-	-	-	-	-	-	-	-	-	-	6.511	0.246987	-	-	0.923		chr9:111695607	(T/C)	0.303	-31922	1	0.9765	T=T,C=C	7.25e-09	5	NA
rs3763643	9:111695607-111695607	C	upstream_gene_variant	MODIFIER	FAM206A	ENSG00000119328	Transcript	ENST00000445175.1	protein_coding	-	-	-	-	-	-	-	-	-	rs3763643	1213	1	cds_start_NF,cds_end_NF	HGNC	1364	-	-	-	-	ENSP00000398018	-	-	-	0.1977	-	-	-	-	-	-	-	-	-	-	-	-	-	-	-	-	-	-	6.511	0.246987	-	-	-		chr9:111695607	(T/C)	0.303	-31922	1	0.9765	T=T,C=C	7.25e-09	5	NA
rs3763643	9:111695607-111695607	C	intron_variant	MODIFIER	IKBKAP	ENSG00000070061	Transcript	ENST00000374647.5	protein_coding	-	1of36	-	-	-	-	-	-	-	rs3763643	-	-1	-	HGNC	5959	YES	-	-	-	ENSP00000363779	-	-	-	0.1977	-	-	-	-	-	-	-	-	-	-	-	-	-	-	-	-	-	-	6.511	0.246987	-	-	0.923		chr9:111695607	(T/C)	0.303	-31922	1	0.9765	T=T,C=C	7.25e-09	5	NA
rs3763643	9:111695607-111695607	A	intron_variant	MODIFIER	IKBKAP	ENSG00000070061	Transcript	ENST00000537196.1	protein_coding	-	1of29	-	-	-	-	-	-	-	rs3763643	-	-1	-	HGNC	5959	-	-	-	-	ENSP00000439367	-	-	-	-	-	-	-	-	-	-	-	-	-	-	-	-	-	-	-	-	-	-	6.275	0.230078	-	-	0.923		chr9:111695607	(T/C)	0.303	-31922	1	0.9765	T=T,C=C	7.25e-09	5	NA
rs3763643	9:111695607-111695607	A	intron_variant	MODIFIER	IKBKAP	ENSG00000070061	Transcript	ENST00000374647.5	protein_coding	-	1of36	-	-	-	-	-	-	-	rs3763643	-	-1	-	HGNC	5959	YES	-	-	-	ENSP00000363779	-	-	-	-	-	-	-	-	-	-	-	-	-	-	-	-	-	-	-	-	-	-	6.275	0.230078	-	-	0.923		chr9:111695607	(T/C)	0.303	-31922	1	0.9765	T=T,C=C	7.25e-09	5	NA
rs3780508	9:111651497-111651497	C	intron_variant,NMD_transcript_variant	MODIFIER	IKBKAP	ENSG00000070061	Transcript	ENST00000495759.1	nonsense_mediated_decay	-	3of11	-	-	-	-	-	-	-	rs3780508	-	-1	cds_start_NF	HGNC	5959	-	-	-	-	ENSP00000433514	-	-	-	0.1849	-	-	-	-	-	-	-	-	-	-	-	-	-	-	-	-	-	-	4.449	0.110967	-	-	0.923		chr9:111651497	(T/C)	0.1061	-76032	1	0.0528	NA	0.706553	5	NA
rs3780508	9:111651497-111651497	C	intron_variant,non_coding_transcript_variant	MODIFIER	IKBKAP	ENSG00000070061	Transcript	ENST00000467959.1	processed_transcript	-	2of5	-	-	-	-	-	-	-	rs3780508	-	-1	-	HGNC	5959	-	-	-	-	-	-	-	-	0.1849	-	-	-	-	-	-	-	-	-	-	-	-	-	-	-	-	-	-	4.449	0.110967	-	-	0.923		chr9:111651497	(T/C)	0.1061	-76032	1	0.0528	NA	0.706553	5	NA
rs3780508	9:111651497-111651497	C	intron_variant	MODIFIER	IKBKAP	ENSG00000070061	Transcript	ENST00000537196.1	protein_coding	-	22of29	-	-	-	-	-	-	-	rs3780508	-	-1	-	HGNC	5959	-	-	-	-	ENSP00000439367	-	-	-	0.1849	-	-	-	-	-	-	-	-	-	-	-	-	-	-	-	-	-	-	4.449	0.110967	-	-	0.923		chr9:111651497	(T/C)	0.1061	-76032	1	0.0528	NA	0.706553	5	NA
rs3780508	9:111651497-111651497	C	intron_variant	MODIFIER	IKBKAP	ENSG00000070061	Transcript	ENST00000374647.5	protein_coding	-	29of36	-	-	-	-	-	-	-	rs3780508	-	-1	-	HGNC	5959	YES	-	-	-	ENSP00000363779	-	-	-	0.1849	-	-	-	-	-	-	-	-	-	-	-	-	-	-	-	-	-	-	4.449	0.110967	-	-	0.923		chr9:111651497	(T/C)	0.1061	-76032	1	0.0528	NA	0.706553	5	NA
rs3780509	9:111651499-111651499	C	intron_variant,non_coding_transcript_variant	MODIFIER	IKBKAP	ENSG00000070061	Transcript	ENST00000467959.1	processed_transcript	-	2of5	-	-	-	-	-	-	-	rs3780509	-	-1	-	HGNC	5959	-	-	-	-	-	-	-	-	0.1849	-	-	-	-	-	-	-	-	-	-	-	-	-	-	-	-	-	-	4.705	0.126655	-	-	0.923		chr9:111651499	(T/C)	0.1061	-76030	1	0.0528	NA	0.706553	5	NA
rs3780509	9:111651499-111651499	C	intron_variant	MODIFIER	IKBKAP	ENSG00000070061	Transcript	ENST00000374647.5	protein_coding	-	29of36	-	-	-	-	-	-	-	rs3780509	-	-1	-	HGNC	5959	YES	-	-	-	ENSP00000363779	-	-	-	0.1849	-	-	-	-	-	-	-	-	-	-	-	-	-	-	-	-	-	-	4.705	0.126655	-	-	0.923		chr9:111651499	(T/C)	0.1061	-76030	1	0.0528	NA	0.706553	5	NA
rs3780509	9:111651499-111651499	C	intron_variant	MODIFIER	IKBKAP	ENSG00000070061	Transcript	ENST00000537196.1	protein_coding	-	22of29	-	-	-	-	-	-	-	rs3780509	-	-1	-	HGNC	5959	-	-	-	-	ENSP00000439367	-	-	-	0.1849	-	-	-	-	-	-	-	-	-	-	-	-	-	-	-	-	-	-	4.705	0.126655	-	-	0.923		chr9:111651499	(T/C)	0.1061	-76030	1	0.0528	NA	0.706553	5	NA
rs3780509	9:111651499-111651499	C	intron_variant,NMD_transcript_variant	MODIFIER	IKBKAP	ENSG00000070061	Transcript	ENST00000495759.1	nonsense_mediated_decay	-	3of11	-	-	-	-	-	-	-	rs3780509	-	-1	cds_start_NF	HGNC	5959	-	-	-	-	ENSP00000433514	-	-	-	0.1849	-	-	-	-	-	-	-	-	-	-	-	-	-	-	-	-	-	-	4.705	0.126655	-	-	0.923		chr9:111651499	(T/C)	0.1061	-76030	1	0.0528	NA	0.706553	5	NA
rs3780511	9:111654180-111654180	C	intron_variant	MODIFIER	IKBKAP	ENSG00000070061	Transcript	ENST00000374647.5	protein_coding	-	27of36	-	-	-	-	-	-	-	rs3780511	-	-1	-	HGNC	5959	YES	-	-	-	ENSP00000363779	-	-	-	0.2111	-	-	-	-	-	-	-	-	-	-	-	-	-	-	-	-	-	-	3.887	0.077272	-	-	0.923		chr9:111654180	(T/C)	0.202	-73349	1	0.1127	T=C,C=T	0.732501	7	NA
rs3780511	9:111654180-111654180	C	upstream_gene_variant	MODIFIER	IKBKAP	ENSG00000070061	Transcript	ENST00000467959.1	processed_transcript	-	-	-	-	-	-	-	-	-	rs3780511	2216	-1	-	HGNC	5959	-	-	-	-	-	-	-	-	0.2111	-	-	-	-	-	-	-	-	-	-	-	-	-	-	-	-	-	-	3.887	0.077272	-	-	0.923		chr9:111654180	(T/C)	0.202	-73349	1	0.1127	T=C,C=T	0.732501	7	NA
rs3780511	9:111654180-111654180	C	intron_variant,NMD_transcript_variant	MODIFIER	IKBKAP	ENSG00000070061	Transcript	ENST00000495759.1	nonsense_mediated_decay	-	1of11	-	-	-	-	-	-	-	rs3780511	-	-1	cds_start_NF	HGNC	5959	-	-	-	-	ENSP00000433514	-	-	-	0.2111	-	-	-	-	-	-	-	-	-	-	-	-	-	-	-	-	-	-	3.887	0.077272	-	-	0.923		chr9:111654180	(T/C)	0.202	-73349	1	0.1127	T=C,C=T	0.732501	7	NA
rs3780511	9:111654180-111654180	C	intron_variant	MODIFIER	IKBKAP	ENSG00000070061	Transcript	ENST00000537196.1	protein_coding	-	20of29	-	-	-	-	-	-	-	rs3780511	-	-1	-	HGNC	5959	-	-	-	-	ENSP00000439367	-	-	-	0.2111	-	-	-	-	-	-	-	-	-	-	-	-	-	-	-	-	-	-	3.887	0.077272	-	-	0.923		chr9:111654180	(T/C)	0.202	-73349	1	0.1127	T=C,C=T	0.732501	7	NA
rs3793555	9:112033697-112033697	G	intron_variant	MODIFIER	EPB41L4B	ENSG00000095203	Transcript	ENST00000374557.4	protein_coding	-	2of15	-	-	-	-	-	-	-	rs3793555	-	-1	-	HGNC	19818	-	-	-	-	ENSP00000363685	-	-	-	0.5625	-	-	-	-	-	-	-	-	-	-	-	-	-	-	-	-	-	-	2.764	0.009197	-	-	0.0301		NA	NA	NA	NA	NA	NA	NA	NA	NA	NA
rs3793555	9:112033697-112033697	G	intron_variant	MODIFIER	EPB41L4B	ENSG00000095203	Transcript	ENST00000374566.3	protein_coding	-	2of25	-	-	-	-	-	-	-	rs3793555	-	-1	-	HGNC	19818	YES	-	-	-	ENSP00000363694	-	-	-	0.5625	-	-	-	-	-	-	-	-	-	-	-	-	-	-	-	-	-	-	2.764	0.009197	-	-	0.0301		NA	NA	NA	NA	NA	NA	NA	NA	NA	NA
rs3793556	9:112032176-112032176	G	downstream_gene_variant	MODIFIER	AL358815.1	ENSG00000265647	Transcript	ENST00000578641.1	miRNA	-	-	-	-	-	-	-	-	-	rs3793556	3521	1	-	Clone_based_ensembl_gene	-	YES	-	-	-	-	-	-	-	0.5527	-	-	-	-	-	-	-	-	-	-	-	-	-	-	-	-	-	-	17.77	1.84199	-	-	-		NA	NA	NA	NA	NA	NA	NA	NA	NA	NA
rs3793556	9:112032176-112032176	G	intron_variant	MODIFIER	EPB41L4B	ENSG00000095203	Transcript	ENST00000374557.4	protein_coding	-	2of15	-	-	-	-	-	-	-	rs3793556	-	-1	-	HGNC	19818	-	-	-	-	ENSP00000363685	-	-	-	0.5527	-	-	-	-	-	-	-	-	-	-	-	-	-	-	-	-	-	-	17.77	1.84199	-	-	0.0301		NA	NA	NA	NA	NA	NA	NA	NA	NA	NA
rs3793556	9:112032176-112032176	G	intron_variant	MODIFIER	EPB41L4B	ENSG00000095203	Transcript	ENST00000374566.3	protein_coding	-	2of25	-	-	-	-	-	-	-	rs3793556	-	-1	-	HGNC	19818	YES	-	-	-	ENSP00000363694	-	-	-	0.5527	-	-	-	-	-	-	-	-	-	-	-	-	-	-	-	-	-	-	17.77	1.84199	-	-	0.0301		NA	NA	NA	NA	NA	NA	NA	NA	NA	NA
rs3816237	9:111718348-111718348	A	intron_variant	MODIFIER	CTNNAL1	ENSG00000119326	Transcript	ENST00000374594.1	protein_coding	-	1of7	-	-	-	-	-	-	-	rs3816237	-	-1	-	HGNC	2512	-	-	-	-	ENSP00000363722	-	-	-	0.3528	-	-	-	-	-	-	-	-	-	-	-	-	-	-	-	-	-	-	3.389	0.047651	-	-	0.951		chr9:111718348	(T/A)	0.3687	-9181	1	0.7624	T=T,A=C	0.0519572	3a	NA
rs3816237	9:111718348-111718348	A	intron_variant	MODIFIER	CTNNAL1	ENSG00000119326	Transcript	ENST00000325580.6	protein_coding	-	9of16	-	-	-	-	-	-	-	rs3816237	-	-1	-	HGNC	2512	-	-	-	-	ENSP00000323351	-	-	-	0.3528	-	-	-	-	-	-	-	-	-	-	-	-	-	-	-	-	-	-	3.389	0.047651	-	-	0.951		chr9:111718348	(T/A)	0.3687	-9181	1	0.7624	T=T,A=C	0.0519572	3a	NA
rs3816237	9:111718348-111718348	C	intron_variant	MODIFIER	CTNNAL1	ENSG00000119326	Transcript	ENST00000374594.1	protein_coding	-	1of7	-	-	-	-	-	-	-	rs3816237	-	-1	-	HGNC	2512	-	-	-	-	ENSP00000363722	-	-	-	-	-	-	-	-	-	-	-	-	-	-	-	-	-	-	-	-	-	-	3.673	0.06456	-	-	0.951		chr9:111718348	(T/A)	0.3687	-9181	1	0.7624	T=T,A=C	0.0519572	3a	NA
rs3816237	9:111718348-111718348	C	intron_variant	MODIFIER	CTNNAL1	ENSG00000119326	Transcript	ENST00000325551.4	protein_coding	-	11of18	-	-	-	-	-	-	-	rs3816237	-	-1	-	HGNC	2512	YES	-	-	-	ENSP00000320434	-	-	-	-	-	-	-	-	-	-	-	-	-	-	-	-	-	-	-	-	-	-	3.673	0.06456	-	-	0.951		chr9:111718348	(T/A)	0.3687	-9181	1	0.7624	T=T,A=C	0.0519572	3a	NA
rs3816237	9:111718348-111718348	C	intron_variant	MODIFIER	CTNNAL1	ENSG00000119326	Transcript	ENST00000325580.6	protein_coding	-	9of16	-	-	-	-	-	-	-	rs3816237	-	-1	-	HGNC	2512	-	-	-	-	ENSP00000323351	-	-	-	-	-	-	-	-	-	-	-	-	-	-	-	-	-	-	-	-	-	-	3.673	0.06456	-	-	0.951		chr9:111718348	(T/A)	0.3687	-9181	1	0.7624	T=T,A=C	0.0519572	3a	NA
rs3816237	9:111718348-111718348	A	intron_variant	MODIFIER	CTNNAL1	ENSG00000119326	Transcript	ENST00000374595.4	protein_coding	-	11of18	-	-	-	-	-	-	-	rs3816237	-	-1	-	HGNC	2512	-	-	-	-	ENSP00000363723	-	-	-	0.3528	-	-	-	-	-	-	-	-	-	-	-	-	-	-	-	-	-	-	3.389	0.047651	-	-	0.951		chr9:111718348	(T/A)	0.3687	-9181	1	0.7624	T=T,A=C	0.0519572	3a	NA
rs3816237	9:111718348-111718348	C	intron_variant	MODIFIER	CTNNAL1	ENSG00000119326	Transcript	ENST00000374595.4	protein_coding	-	11of18	-	-	-	-	-	-	-	rs3816237	-	-1	-	HGNC	2512	-	-	-	-	ENSP00000363723	-	-	-	-	-	-	-	-	-	-	-	-	-	-	-	-	-	-	-	-	-	-	3.673	0.06456	-	-	0.951		chr9:111718348	(T/A)	0.3687	-9181	1	0.7624	T=T,A=C	0.0519572	3a	NA
rs3816237	9:111718348-111718348	A	intron_variant	MODIFIER	CTNNAL1	ENSG00000119326	Transcript	ENST00000325551.4	protein_coding	-	11of18	-	-	-	-	-	-	-	rs3816237	-	-1	-	HGNC	2512	YES	-	-	-	ENSP00000320434	-	-	-	0.3528	-	-	-	-	-	-	-	-	-	-	-	-	-	-	-	-	-	-	3.389	0.047651	-	-	0.951		chr9:111718348	(T/A)	0.3687	-9181	1	0.7624	T=T,A=C	0.0519572	3a	NA
rs3818932	9:111664178-111664178	C	intron_variant	MODIFIER	IKBKAP	ENSG00000070061	Transcript	ENST00000537196.1	protein_coding	-	9of29	-	-	-	-	-	-	-	rs3818932	-	-1	-	HGNC	5959	-	-	-	-	ENSP00000439367	-	-	-	0.1991	-	-	-	-	-	-	-	-	-	-	-	1	-	-	-	-	-	Height+NHGRI-EBI_GWAS_catalog+rs3818932	1.297	-0.111452	-	-	0.923		chr9:111664178	(T/C)	0.3081	-63351	1	1	T=T,C=C	0.0254741	7	NA
rs3818932	9:111664178-111664178	C	intron_variant	MODIFIER	IKBKAP	ENSG00000070061	Transcript	ENST00000374647.5	protein_coding	-	16of36	-	-	-	-	-	-	-	rs3818932	-	-1	-	HGNC	5959	YES	-	-	-	ENSP00000363779	-	-	-	0.1991	-	-	-	-	-	-	-	-	-	-	-	1	-	-	-	-	-	Height+NHGRI-EBI_GWAS_catalog+rs3818932	1.297	-0.111452	-	-	0.923		chr9:111664178	(T/C)	0.3081	-63351	1	1	T=T,C=C	0.0254741	7	NA
rs3829084	9:111801724-111801724	C	upstream_gene_variant	MODIFIER	TMEM245	ENSG00000106771	Transcript	ENST00000482868.1	retained_intron	-	-	-	-	-	-	-	-	-	rs3829084	1234	-1	-	HGNC	1363	-	-	-	-	-	-	-	-	0.2011	-	-	-	-	-	-	-	-	-	-	-	-	-	-	-	-	-	-	1.285	-0.112833	-	-	-		chr9:111801724	(G/C)	0.3232	74195	0.9516	0.8441	G=T,C=C	0.029909	1f	NA
rs3829084	9:111801724-111801724	C	intron_variant,NMD_transcript_variant	MODIFIER	TMEM245	ENSG00000106771	Transcript	ENST00000491854.1	nonsense_mediated_decay	-	12of15	-	-	-	-	-	-	-	rs3829084	-	-1	-	HGNC	1363	-	-	-	-	ENSP00000417842	-	-	-	0.2011	-	-	-	-	-	-	-	-	-	-	-	-	-	-	-	-	-	-	1.285	-0.112833	-	-	-		chr9:111801724	(G/C)	0.3232	74195	0.9516	0.8441	G=T,C=C	0.029909	1f	NA
rs3829084	9:111801724-111801724	C	upstream_gene_variant	MODIFIER	TMEM245	ENSG00000106771	Transcript	ENST00000472207.1	retained_intron	-	-	-	-	-	-	-	-	-	rs3829084	117	-1	-	HGNC	1363	-	-	-	-	-	-	-	-	0.2011	-	-	-	-	-	-	-	-	-	-	-	-	-	-	-	-	-	-	1.285	-0.112833	-	-	-		chr9:111801724	(G/C)	0.3232	74195	0.9516	0.8441	G=T,C=C	0.029909	1f	NA
rs3829084	9:111801724-111801724	C	intron_variant	MODIFIER	TMEM245	ENSG00000106771	Transcript	ENST00000374586.3	protein_coding	-	14of17	-	-	-	-	-	-	-	rs3829084	-	-1	-	HGNC	1363	YES	-	-	-	ENSP00000363714	-	-	-	0.2011	-	-	-	-	-	-	-	-	-	-	-	-	-	-	-	-	-	-	1.285	-0.112833	-	-	-		chr9:111801724	(G/C)	0.3232	74195	0.9516	0.8441	G=T,C=C	0.029909	1f	NA
rs3829084	9:111801724-111801724	C	intron_variant	MODIFIER	TMEM245	ENSG00000106771	Transcript	ENST00000413712.2	protein_coding	-	8of11	-	-	-	-	-	-	-	rs3829084	-	-1	cds_start_NF	HGNC	1363	-	-	-	-	ENSP00000394798	-	-	-	0.2011	-	-	-	-	-	-	-	-	-	-	-	-	-	-	-	-	-	-	1.285	-0.112833	-	-	-		chr9:111801724	(G/C)	0.3232	74195	0.9516	0.8441	G=T,C=C	0.029909	1f	NA
rs3829084	9:111801724-111801724	C	regulatory_region_variant	MODIFIER	-	-	RegulatoryFeature	ENSR00001461722	promoter_flanking_region	-	-	-	-	-	-	-	-	-	rs3829084	-	-	-	-	-	-	-	-	-	-	-	-	-	0.2011	-	-	-	-	-	-	-	-	-	-	-	-	-	-	-	-	-	-	1.285	-0.112833	-	-	-		chr9:111801724	(G/C)	0.3232	74195	0.9516	0.8441	G=T,C=C	0.029909	1f	NA
rs3829084	9:111801724-111801724	C	downstream_gene_variant	MODIFIER	Y_RNA	ENSG00000199331	Transcript	ENST00000362461.1	misc_RNA	-	-	-	-	-	-	-	-	-	rs3829084	2942	-1	-	RFAM	-	YES	-	-	-	-	-	-	-	0.2011	-	-	-	-	-	-	-	-	-	-	-	-	-	-	-	-	-	-	1.285	-0.112833	-	-	-		chr9:111801724	(G/C)	0.3232	74195	0.9516	0.8441	G=T,C=C	0.029909	1f	NA
rs3849111	9:111994722-111994722	C	intron_variant	MODIFIER	EPB41L4B	ENSG00000095203	Transcript	ENST00000374566.3	protein_coding	-	15of25	-	-	-	-	-	-	-	rs3849111	-	-1	-	HGNC	19818	YES	-	-	-	ENSP00000363694	-	-	-	-	-	-	-	-	-	-	-	-	-	-	-	-	-	-	-	-	-	-	5.167	0.155701	-	-	0.0301		chr9:111994722	(A/C)	0.404	267193	0.1885	0.0107	NA	0.255023	5	NA
rs3849111	9:111994722-111994722	G	intron_variant	MODIFIER	EPB41L4B	ENSG00000095203	Transcript	ENST00000374566.3	protein_coding	-	15of25	-	-	-	-	-	-	-	rs3849111	-	-1	-	HGNC	19818	YES	-	-	-	ENSP00000363694	-	-	-	-	-	-	-	-	-	-	-	-	-	-	-	-	-	-	-	-	-	-	5.505	0.177606	-	-	0.0301		chr9:111994722	(A/C)	0.404	267193	0.1885	0.0107	NA	0.255023	5	NA
rs3849111	9:111994722-111994722	T	intron_variant	MODIFIER	EPB41L4B	ENSG00000095203	Transcript	ENST00000374566.3	protein_coding	-	15of25	-	-	-	-	-	-	-	rs3849111	-	-1	-	HGNC	19818	YES	-	-	-	ENSP00000363694	-	-	-	-	-	-	-	-	-	-	-	-	-	-	-	-	-	-	-	-	-	-	5.257	0.16153	-	-	0.0301		chr9:111994722	(A/C)	0.404	267193	0.1885	0.0107	NA	0.255023	5	NA
rs3849111	9:111994722-111994722	C	regulatory_region_variant	MODIFIER	-	-	RegulatoryFeature	ENSR00001757669	open_chromatin_region	-	-	-	-	-	-	-	-	-	rs3849111	-	-	-	-	-	-	-	-	-	-	-	-	-	-	-	-	-	-	-	-	-	-	-	-	-	-	-	-	-	-	-	-	5.167	0.155701	-	-	-		chr9:111994722	(A/C)	0.404	267193	0.1885	0.0107	NA	0.255023	5	NA
rs3849111	9:111994722-111994722	G	regulatory_region_variant	MODIFIER	-	-	RegulatoryFeature	ENSR00001757669	open_chromatin_region	-	-	-	-	-	-	-	-	-	rs3849111	-	-	-	-	-	-	-	-	-	-	-	-	-	-	-	-	-	-	-	-	-	-	-	-	-	-	-	-	-	-	-	-	5.505	0.177606	-	-	-		chr9:111994722	(A/C)	0.404	267193	0.1885	0.0107	NA	0.255023	5	NA
rs3849111	9:111994722-111994722	T	regulatory_region_variant	MODIFIER	-	-	RegulatoryFeature	ENSR00001757669	open_chromatin_region	-	-	-	-	-	-	-	-	-	rs3849111	-	-	-	-	-	-	-	-	-	-	-	-	-	-	-	-	-	-	-	-	-	-	-	-	-	-	-	-	-	-	-	-	5.257	0.16153	-	-	-		chr9:111994722	(A/C)	0.404	267193	0.1885	0.0107	NA	0.255023	5	NA
rs386737471	9:111651497-111651499	CAC	intron_variant	MODIFIER	IKBKAP	ENSG00000070061	Transcript	ENST00000374647.5	protein_coding	-	29of36	-	-	-	-	-	-	-	rs386737471	-	-1	-	HGNC	5959	YES	-	-	-	ENSP00000363779	-	-	-	-	-	-	-	-	-	-	-	-	-	-	-	-	-	-	-	-	-	-	-	-	-	-	0.923		NA	NA	NA	NA	NA	NA	NA	NA	NA	NA
rs386737471	9:111651497-111651499	CAC	intron_variant,non_coding_transcript_variant	MODIFIER	IKBKAP	ENSG00000070061	Transcript	ENST00000467959.1	processed_transcript	-	2of5	-	-	-	-	-	-	-	rs386737471	-	-1	-	HGNC	5959	-	-	-	-	-	-	-	-	-	-	-	-	-	-	-	-	-	-	-	-	-	-	-	-	-	-	-	-	-	-	-	0.923		NA	NA	NA	NA	NA	NA	NA	NA	NA	NA
rs386737471	9:111651497-111651499	CAC	intron_variant,NMD_transcript_variant	MODIFIER	IKBKAP	ENSG00000070061	Transcript	ENST00000495759.1	nonsense_mediated_decay	-	3of11	-	-	-	-	-	-	-	rs386737471	-	-1	cds_start_NF	HGNC	5959	-	-	-	-	ENSP00000433514	-	-	-	-	-	-	-	-	-	-	-	-	-	-	-	-	-	-	-	-	-	-	-	-	-	-	0.923		NA	NA	NA	NA	NA	NA	NA	NA	NA	NA
rs386737471	9:111651497-111651499	CAC	intron_variant	MODIFIER	IKBKAP	ENSG00000070061	Transcript	ENST00000537196.1	protein_coding	-	22of29	-	-	-	-	-	-	-	rs386737471	-	-1	-	HGNC	5959	-	-	-	-	ENSP00000439367	-	-	-	-	-	-	-	-	-	-	-	-	-	-	-	-	-	-	-	-	-	-	-	-	-	-	0.923		NA	NA	NA	NA	NA	NA	NA	NA	NA	NA
rs386737472	9:111662726-111662727	TA	intron_variant	MODIFIER	IKBKAP	ENSG00000070061	Transcript	ENST00000374647.5	protein_coding	-	18of36	-	-	-	-	-	-	-	rs386737472	-	-1	-	HGNC	5959	YES	-	-	-	ENSP00000363779	-	-	-	-	-	-	-	-	-	-	-	-	-	-	-	-	-	-	-	-	-	-	-	-	-	-	0.923		NA	NA	NA	NA	NA	NA	NA	NA	NA	NA
rs386737472	9:111662726-111662727	TA	intron_variant	MODIFIER	IKBKAP	ENSG00000070061	Transcript	ENST00000537196.1	protein_coding	-	11of29	-	-	-	-	-	-	-	rs386737472	-	-1	-	HGNC	5959	-	-	-	-	ENSP00000439367	-	-	-	-	-	-	-	-	-	-	-	-	-	-	-	-	-	-	-	-	-	-	-	-	-	-	0.923		NA	NA	NA	NA	NA	NA	NA	NA	NA	NA
rs386737473	9:111675331-111675333	CGT	intron_variant	MODIFIER	IKBKAP	ENSG00000070061	Transcript	ENST00000374647.5	protein_coding	-	10of36	-	-	-	-	-	-	-	rs386737473	-	-1	-	HGNC	5959	YES	-	-	-	ENSP00000363779	-	-	-	-	-	-	-	-	-	-	-	-	-	-	-	-	-	-	-	-	-	-	-	-	-	-	0.923		NA	NA	NA	NA	NA	NA	NA	NA	NA	NA
rs386737473	9:111675331-111675333	CGT	intron_variant	MODIFIER	IKBKAP	ENSG00000070061	Transcript	ENST00000537196.1	protein_coding	-	3of29	-	-	-	-	-	-	-	rs386737473	-	-1	-	HGNC	5959	-	-	-	-	ENSP00000439367	-	-	-	-	-	-	-	-	-	-	-	-	-	-	-	-	-	-	-	-	-	-	-	-	-	-	0.923		NA	NA	NA	NA	NA	NA	NA	NA	NA	NA
rs386737477	9:111833791-111833792	TA	intron_variant	MODIFIER	TMEM245	ENSG00000106771	Transcript	ENST00000374586.3	protein_coding	-	9of17	-	-	-	-	-	-	-	rs386737477	-	-1	-	HGNC	1363	YES	-	-	-	ENSP00000363714	-	-	-	-	-	-	-	-	-	-	-	-	-	-	-	-	-	-	-	-	-	-	-	-	-	-	-		NA	NA	NA	NA	NA	NA	NA	NA	NA	NA
rs386737477	9:111833791-111833792	TA	intron_variant	MODIFIER	TMEM245	ENSG00000106771	Transcript	ENST00000413712.2	protein_coding	-	3of11	-	-	-	-	-	-	-	rs386737477	-	-1	cds_start_NF	HGNC	1363	-	-	-	-	ENSP00000394798	-	-	-	-	-	-	-	-	-	-	-	-	-	-	-	-	-	-	-	-	-	-	-	-	-	-	-		NA	NA	NA	NA	NA	NA	NA	NA	NA	NA
rs386737477	9:111833791-111833792	TA	intron_variant,NMD_transcript_variant	MODIFIER	TMEM245	ENSG00000106771	Transcript	ENST00000491854.1	nonsense_mediated_decay	-	7of15	-	-	-	-	-	-	-	rs386737477	-	-1	-	HGNC	1363	-	-	-	-	ENSP00000417842	-	-	-	-	-	-	-	-	-	-	-	-	-	-	-	-	-	-	-	-	-	-	-	-	-	-	-		NA	NA	NA	NA	NA	NA	NA	NA	NA	NA
rs3983526	9:111945992-111945992	C	TF_binding_site_variant	MODIFIER	-	-	MotifFeature	ENSM00529687666	-	-	-	-	-	-	-	-	-	-	rs3983526	-	-1	-	-	-	-	-	-	-	-	-	-	-	0.4734	-	-	-	-	-	-	-	-	-	-	-	-	-	ENSM00529687666	11	N	-0.009	-	2.341	-0.019261	-	-	-		chr9:111945992	(T/C)	0.4646	218463	0.7177	0.1991	T=C,C=T	0.987247	4	NA
rs3983526	9:111945992-111945992	C	regulatory_region_variant	MODIFIER	-	-	RegulatoryFeature	ENSR00001757664	promoter_flanking_region	-	-	-	-	-	-	-	-	-	rs3983526	-	-	-	-	-	-	-	-	-	-	-	-	-	0.4734	-	-	-	-	-	-	-	-	-	-	-	-	-	-	-	-	-	-	2.341	-0.019261	-	-	-		chr9:111945992	(T/C)	0.4646	218463	0.7177	0.1991	T=C,C=T	0.987247	4	NA
rs3983526	9:111945992-111945992	C	regulatory_region_variant	MODIFIER	-	-	RegulatoryFeature	ENSR00000337256	CTCF_binding_site	-	-	-	-	-	-	-	-	-	rs3983526	-	-	-	-	-	-	-	-	-	-	-	-	-	0.4734	-	-	-	-	-	-	-	-	-	-	-	-	-	-	-	-	-	-	2.341	-0.019261	-	-	-		chr9:111945992	(T/C)	0.4646	218463	0.7177	0.1991	T=C,C=T	0.987247	4	NA
rs3983526	9:111945992-111945992	C	TF_binding_site_variant	MODIFIER	-	-	MotifFeature	ENSM00529590542	-	-	-	-	-	-	-	-	-	-	rs3983526	-	1	-	-	-	-	-	-	-	-	-	-	-	0.4734	-	-	-	-	-	-	-	-	-	-	-	-	-	ENSM00529590542	13	N	0.007	-	2.341	-0.019261	-	-	-		chr9:111945992	(T/C)	0.4646	218463	0.7177	0.1991	T=C,C=T	0.987247	4	NA
rs3983526	9:111945992-111945992	C	TF_binding_site_variant	MODIFIER	-	-	MotifFeature	ENSM00529384321	-	-	-	-	-	-	-	-	-	-	rs3983526	-	-1	-	-	-	-	-	-	-	-	-	-	-	0.4734	-	-	-	-	-	-	-	-	-	-	-	-	-	ENSM00529384321	12	N	0.007	-	2.341	-0.019261	-	-	-		chr9:111945992	(T/C)	0.4646	218463	0.7177	0.1991	T=C,C=T	0.987247	4	NA
rs3983526	9:111945992-111945992	C	TF_binding_site_variant	MODIFIER	-	-	MotifFeature	ENSM00528981865	-	-	-	-	-	-	-	-	-	-	rs3983526	-	-1	-	-	-	-	-	-	-	-	-	-	-	0.4734	-	-	-	-	-	-	-	-	-	-	-	-	-	ENSM00528981865	5	N	-0.042	-	2.341	-0.019261	-	-	-		chr9:111945992	(T/C)	0.4646	218463	0.7177	0.1991	T=C,C=T	0.987247	4	NA
rs3983526	9:111945992-111945992	C	TF_binding_site_variant	MODIFIER	-	-	MotifFeature	ENSM00529112169	-	-	-	-	-	-	-	-	-	-	rs3983526	-	1	-	-	-	-	-	-	-	-	-	-	-	0.4734	-	-	-	-	-	-	-	-	-	-	-	-	-	ENSM00529112169	9	N	0.033	-	2.341	-0.019261	-	-	-		chr9:111945992	(T/C)	0.4646	218463	0.7177	0.1991	T=C,C=T	0.987247	4	NA
rs3983526	9:111945992-111945992	C	TF_binding_site_variant	MODIFIER	-	-	MotifFeature	ENSM00528506259	-	-	-	-	-	-	-	-	-	-	rs3983526	-	1	-	-	-	-	-	-	-	-	-	-	-	0.4734	-	-	-	-	-	-	-	-	-	-	-	-	-	ENSM00528506259	14	N	0.019	-	2.341	-0.019261	-	-	-		chr9:111945992	(T/C)	0.4646	218463	0.7177	0.1991	T=C,C=T	0.987247	4	NA
rs3983526	9:111945992-111945992	C	TF_binding_site_variant	MODIFIER	-	-	MotifFeature	ENSM00529454434	-	-	-	-	-	-	-	-	-	-	rs3983526	-	-1	-	-	-	-	-	-	-	-	-	-	-	0.4734	-	-	-	-	-	-	-	-	-	-	-	-	-	ENSM00529454434	15	Y	-0.074	-	2.341	-0.019261	-	-	-		chr9:111945992	(T/C)	0.4646	218463	0.7177	0.1991	T=C,C=T	0.987247	4	NA
rs3983526	9:111945992-111945992	C	TF_binding_site_variant	MODIFIER	-	-	MotifFeature	ENSM00529412147	-	-	-	-	-	-	-	-	-	-	rs3983526	-	1	-	-	-	-	-	-	-	-	-	-	-	0.4734	-	-	-	-	-	-	-	-	-	-	-	-	-	ENSM00529412147	9	N	0.005	-	2.341	-0.019261	-	-	-		chr9:111945992	(T/C)	0.4646	218463	0.7177	0.1991	T=C,C=T	0.987247	4	NA
rs3983526	9:111945992-111945992	C	TF_binding_site_variant	MODIFIER	-	-	MotifFeature	ENSM00529286735	-	-	-	-	-	-	-	-	-	-	rs3983526	-	1	-	-	-	-	-	-	-	-	-	-	-	0.4734	-	-	-	-	-	-	-	-	-	-	-	-	-	ENSM00529286735	9	N	0.009	-	2.341	-0.019261	-	-	-		chr9:111945992	(T/C)	0.4646	218463	0.7177	0.1991	T=C,C=T	0.987247	4	NA
rs3983526	9:111945992-111945992	C	TF_binding_site_variant	MODIFIER	-	-	MotifFeature	ENSM00529627598	-	-	-	-	-	-	-	-	-	-	rs3983526	-	1	-	-	-	-	-	-	-	-	-	-	-	0.4734	-	-	-	-	-	-	-	-	-	-	-	-	-	ENSM00529627598	4	Y	-0.108	-	2.341	-0.019261	-	-	-		chr9:111945992	(T/C)	0.4646	218463	0.7177	0.1991	T=C,C=T	0.987247	4	NA
rs3983526	9:111945992-111945992	C	intron_variant	MODIFIER	EPB41L4B	ENSG00000095203	Transcript	ENST00000374566.3	protein_coding	-	23of25	-	-	-	-	-	-	-	rs3983526	-	-1	-	HGNC	19818	YES	-	-	-	ENSP00000363694	-	-	-	0.4734	-	-	-	-	-	-	-	-	-	-	-	-	-	-	-	-	-	-	2.341	-0.019261	-	-	0.0301		chr9:111945992	(T/C)	0.4646	218463	0.7177	0.1991	T=C,C=T	0.987247	4	NA
rs3983526	9:111945992-111945992	C	TF_binding_site_variant	MODIFIER	-	-	MotifFeature	ENSM00528840792	-	-	-	-	-	-	-	-	-	-	rs3983526	-	-1	-	-	-	-	-	-	-	-	-	-	-	0.4734	-	-	-	-	-	-	-	-	-	-	-	-	-	ENSM00528840792	4	Y	-0.061	-	2.341	-0.019261	-	-	-		chr9:111945992	(T/C)	0.4646	218463	0.7177	0.1991	T=C,C=T	0.987247	4	NA
rs3983526	9:111945992-111945992	C	TF_binding_site_variant	MODIFIER	-	-	MotifFeature	ENSM00529370546	-	-	-	-	-	-	-	-	-	-	rs3983526	-	1	-	-	-	-	-	-	-	-	-	-	-	0.4734	-	-	-	-	-	-	-	-	-	-	-	-	-	ENSM00529370546	9	N	0.006	-	2.341	-0.019261	-	-	-		chr9:111945992	(T/C)	0.4646	218463	0.7177	0.1991	T=C,C=T	0.987247	4	NA
rs3983526	9:111945992-111945992	C	TF_binding_site_variant	MODIFIER	-	-	MotifFeature	ENSM00529328331	-	-	-	-	-	-	-	-	-	-	rs3983526	-	1	-	-	-	-	-	-	-	-	-	-	-	0.4734	-	-	-	-	-	-	-	-	-	-	-	-	-	ENSM00529328331	9	N	-0.002	-	2.341	-0.019261	-	-	-		chr9:111945992	(T/C)	0.4646	218463	0.7177	0.1991	T=C,C=T	0.987247	4	NA
rs3983526	9:111945992-111945992	C	TF_binding_site_variant	MODIFIER	-	-	MotifFeature	ENSM00529314155	-	-	-	-	-	-	-	-	-	-	rs3983526	-	1	-	-	-	-	-	-	-	-	-	-	-	0.4734	-	-	-	-	-	-	-	-	-	-	-	-	-	ENSM00529314155	11	Y	-0.165	-	2.341	-0.019261	-	-	-		chr9:111945992	(T/C)	0.4646	218463	0.7177	0.1991	T=C,C=T	0.987247	4	NA
rs4341230	9:111657370-111657370	G	upstream_gene_variant	MODIFIER	IKBKAP	ENSG00000070061	Transcript	ENST00000495759.1	nonsense_mediated_decay	-	-	-	-	-	-	-	-	-	rs4341230	2007	-1	cds_start_NF	HGNC	5959	-	-	-	-	ENSP00000433514	-	-	-	0.1855	-	-	-	-	-	-	-	-	-	-	-	-	-	-	-	-	-	-	4.077	0.088596	-	-	0.923		chr9:111657370	(A/G)	0.1061	-70159	1	0.0528	NA	0.706553	6	NA
rs4341230	9:111657370-111657370	T	upstream_gene_variant	MODIFIER	IKBKAP	ENSG00000070061	Transcript	ENST00000495759.1	nonsense_mediated_decay	-	-	-	-	-	-	-	-	-	rs4341230	2007	-1	cds_start_NF	HGNC	5959	-	-	-	-	ENSP00000433514	-	-	-	-	-	-	-	-	-	-	-	-	-	-	-	-	-	-	-	-	-	-	3.807	0.07252	-	-	0.923		chr9:111657370	(A/G)	0.1061	-70159	1	0.0528	NA	0.706553	6	NA
rs4341230	9:111657370-111657370	G	intron_variant	MODIFIER	IKBKAP	ENSG00000070061	Transcript	ENST00000537196.1	protein_coding	-	18of29	-	-	-	-	-	-	-	rs4341230	-	-1	-	HGNC	5959	-	-	-	-	ENSP00000439367	-	-	-	0.1855	-	-	-	-	-	-	-	-	-	-	-	-	-	-	-	-	-	-	4.077	0.088596	-	-	0.923		chr9:111657370	(A/G)	0.1061	-70159	1	0.0528	NA	0.706553	6	NA
rs4341230	9:111657370-111657370	G	intron_variant	MODIFIER	IKBKAP	ENSG00000070061	Transcript	ENST00000374647.5	protein_coding	-	25of36	-	-	-	-	-	-	-	rs4341230	-	-1	-	HGNC	5959	YES	-	-	-	ENSP00000363779	-	-	-	0.1855	-	-	-	-	-	-	-	-	-	-	-	-	-	-	-	-	-	-	4.077	0.088596	-	-	0.923		chr9:111657370	(A/G)	0.1061	-70159	1	0.0528	NA	0.706553	6	NA
rs4341230	9:111657370-111657370	T	intron_variant	MODIFIER	IKBKAP	ENSG00000070061	Transcript	ENST00000374647.5	protein_coding	-	25of36	-	-	-	-	-	-	-	rs4341230	-	-1	-	HGNC	5959	YES	-	-	-	ENSP00000363779	-	-	-	-	-	-	-	-	-	-	-	-	-	-	-	-	-	-	-	-	-	-	3.807	0.07252	-	-	0.923		chr9:111657370	(A/G)	0.1061	-70159	1	0.0528	NA	0.706553	6	NA
rs4341230	9:111657370-111657370	T	intron_variant	MODIFIER	IKBKAP	ENSG00000070061	Transcript	ENST00000537196.1	protein_coding	-	18of29	-	-	-	-	-	-	-	rs4341230	-	-1	-	HGNC	5959	-	-	-	-	ENSP00000439367	-	-	-	-	-	-	-	-	-	-	-	-	-	-	-	-	-	-	-	-	-	-	3.807	0.07252	-	-	0.923		chr9:111657370	(A/G)	0.1061	-70159	1	0.0528	NA	0.706553	6	NA
rs4483229	9:111980234-111980234	A	intron_variant	MODIFIER	EPB41L4B	ENSG00000095203	Transcript	ENST00000374566.3	protein_coding	-	15of25	-	-	-	-	-	-	-	rs4483229	-	-1	-	HGNC	19818	YES	-	-	-	ENSP00000363694	-	-	-	0.1973	-	-	-	-	-	-	-	-	-	-	-	1	-	-	-	-	-	Umami_taste_perception_in_obesity_with_metabolic_syndrome+NHGRI-EBI_GWAS_catalog+rs4483229	0.096	-0.486994	-	-	0.0301		chr9:111980234	(G/A)	0.1162	252705	0.0121	0	NA	0.8816	6	NA
rs4527951	9:112066022-112066022	A	intron_variant	MODIFIER	EPB41L4B	ENSG00000095203	Transcript	ENST00000374557.4	protein_coding	-	1of15	-	-	-	-	-	-	-	rs4527951	-	-1	-	HGNC	19818	-	-	-	-	ENSP00000363685	-	-	-	0.721	-	-	-	-	-	-	-	-	-	-	-	-	-	-	-	-	-	-	1.8	-0.061506	-	-	0.0301		NA	NA	NA	NA	NA	NA	NA	NA	NA	NA
rs4527951	9:112066022-112066022	A	intron_variant	MODIFIER	EPB41L4B	ENSG00000095203	Transcript	ENST00000374566.3	protein_coding	-	1of25	-	-	-	-	-	-	-	rs4527951	-	-1	-	HGNC	19818	YES	-	-	-	ENSP00000363694	-	-	-	0.721	-	-	-	-	-	-	-	-	-	-	-	-	-	-	-	-	-	-	1.8	-0.061506	-	-	0.0301		NA	NA	NA	NA	NA	NA	NA	NA	NA	NA
rs4527951	9:112066022-112066022	A	downstream_gene_variant	MODIFIER	MTND2P11	ENSG00000237124	Transcript	ENST00000423638.1	unprocessed_pseudogene	-	-	-	-	-	-	-	-	-	rs4527951	2570	1	-	HGNC	42112	YES	-	-	-	-	-	-	-	0.721	-	-	-	-	-	-	-	-	-	-	-	-	-	-	-	-	-	-	1.8	-0.061506	-	-	-		NA	NA	NA	NA	NA	NA	NA	NA	NA	NA
rs4542004	9:111814478-111814478	G	intron_variant,NMD_transcript_variant	MODIFIER	TMEM245	ENSG00000106771	Transcript	ENST00000491854.1	nonsense_mediated_decay	-	10of15	-	-	-	-	-	-	-	rs4542004	-	-1	-	HGNC	1363	-	-	-	-	ENSP00000417842	-	-	-	0.2808	-	-	-	-	-	-	-	-	-	-	-	-	-	-	-	-	-	-	11.97	0.814487	-	-	-		chr9:111814478	(A/G)	0.3182	86949	0.9279	0.8214	A=T,G=C	0.0845024	6	NA
rs4542004	9:111814478-111814478	G	intron_variant	MODIFIER	TMEM245	ENSG00000106771	Transcript	ENST00000374586.3	protein_coding	-	12of17	-	-	-	-	-	-	-	rs4542004	-	-1	-	HGNC	1363	YES	-	-	-	ENSP00000363714	-	-	-	0.2808	-	-	-	-	-	-	-	-	-	-	-	-	-	-	-	-	-	-	11.97	0.814487	-	-	-		chr9:111814478	(A/G)	0.3182	86949	0.9279	0.8214	A=T,G=C	0.0845024	6	NA
rs4542004	9:111814478-111814478	G	intron_variant	MODIFIER	TMEM245	ENSG00000106771	Transcript	ENST00000413712.2	protein_coding	-	6of11	-	-	-	-	-	-	-	rs4542004	-	-1	cds_start_NF	HGNC	1363	-	-	-	-	ENSP00000394798	-	-	-	0.2808	-	-	-	-	-	-	-	-	-	-	-	-	-	-	-	-	-	-	11.97	0.814487	-	-	-		chr9:111814478	(A/G)	0.3182	86949	0.9279	0.8214	A=T,G=C	0.0845024	6	NA
rs4637915	9:111872097-111872097	G	upstream_gene_variant	MODIFIER	TMEM245	ENSG00000106771	Transcript	ENST00000491854.1	nonsense_mediated_decay	-	-	-	-	-	-	-	-	-	rs4637915	1329	-1	-	HGNC	1363	-	-	-	-	ENSP00000417842	-	-	-	0.1084	-	-	-	-	-	-	-	-	-	-	-	-	-	-	-	-	-	-	5.511	0.178043	-	-	-		chr9:111872097	(A/G)	0.1616	144568	1	0.0858	NA	0.556828	3a	NA
rs4637915	9:111872097-111872097	G	intron_variant	MODIFIER	TMEM245	ENSG00000106771	Transcript	ENST00000374586.3	protein_coding	-	1of17	-	-	-	-	-	-	-	rs4637915	-	-1	-	HGNC	1363	YES	-	-	-	ENSP00000363714	-	-	-	0.1084	-	-	-	-	-	-	-	-	-	-	-	-	-	-	-	-	-	-	5.511	0.178043	-	-	-		chr9:111872097	(A/G)	0.1616	144568	1	0.0858	NA	0.556828	3a	NA
rs489283	9:111799369-111799369	A	regulatory_region_variant	MODIFIER	-	-	RegulatoryFeature	ENSR00001461721	promoter_flanking_region	-	-	-	-	-	-	-	-	-	rs489283	-	-	-	-	-	-	-	-	-	-	-	-	-	-	-	-	-	-	-	-	-	-	-	-	-	-	-	-	-	-	-	-	0.04	-0.60633	-	-	-		chr9:111799369	(G/T)	0.1667	71840	1	0.0891	NA	0.65301	3a	NA
rs489283	9:111799369-111799369	C	regulatory_region_variant	MODIFIER	-	-	RegulatoryFeature	ENSR00001461721	promoter_flanking_region	-	-	-	-	-	-	-	-	-	rs489283	-	-	-	-	-	-	-	-	-	-	-	-	-	-	-	-	-	-	-	-	-	-	-	-	-	-	-	-	-	-	-	-	0.026	-0.662068	-	-	-		chr9:111799369	(G/T)	0.1667	71840	1	0.0891	NA	0.65301	3a	NA
rs489283	9:111799369-111799369	T	intron_variant	MODIFIER	TMEM245	ENSG00000106771	Transcript	ENST00000413712.2	protein_coding	-	9of11	-	-	-	-	-	-	-	rs489283	-	-1	cds_start_NF	HGNC	1363	-	-	-	-	ENSP00000394798	-	-	-	0.1122	-	-	-	-	-	-	-	-	-	-	-	-	-	-	-	-	-	-	0.027	-0.65514	-	-	-		chr9:111799369	(G/T)	0.1667	71840	1	0.0891	NA	0.65301	3a	NA
rs489283	9:111799369-111799369	C	intron_variant,NMD_transcript_variant	MODIFIER	TMEM245	ENSG00000106771	Transcript	ENST00000491854.1	nonsense_mediated_decay	-	13of15	-	-	-	-	-	-	-	rs489283	-	-1	-	HGNC	1363	-	-	-	-	ENSP00000417842	-	-	-	-	-	-	-	-	-	-	-	-	-	-	-	-	-	-	-	-	-	-	0.026	-0.662068	-	-	-		chr9:111799369	(G/T)	0.1667	71840	1	0.0891	NA	0.65301	3a	NA
rs489283	9:111799369-111799369	C	intron_variant,non_coding_transcript_variant	MODIFIER	TMEM245	ENSG00000106771	Transcript	ENST00000472207.1	retained_intron	-	1of3	-	-	-	-	-	-	-	rs489283	-	-1	-	HGNC	1363	-	-	-	-	-	-	-	-	-	-	-	-	-	-	-	-	-	-	-	-	-	-	-	-	-	-	-	0.026	-0.662068	-	-	-		chr9:111799369	(G/T)	0.1667	71840	1	0.0891	NA	0.65301	3a	NA
rs489283	9:111799369-111799369	T	intron_variant,non_coding_transcript_variant	MODIFIER	TMEM245	ENSG00000106771	Transcript	ENST00000472207.1	retained_intron	-	1of3	-	-	-	-	-	-	-	rs489283	-	-1	-	HGNC	1363	-	-	-	-	-	-	-	-	0.1122	-	-	-	-	-	-	-	-	-	-	-	-	-	-	-	-	-	-	0.027	-0.65514	-	-	-		chr9:111799369	(G/T)	0.1667	71840	1	0.0891	NA	0.65301	3a	NA
rs489283	9:111799369-111799369	T	regulatory_region_variant	MODIFIER	-	-	RegulatoryFeature	ENSR00001461721	promoter_flanking_region	-	-	-	-	-	-	-	-	-	rs489283	-	-	-	-	-	-	-	-	-	-	-	-	-	0.1122	-	-	-	-	-	-	-	-	-	-	-	-	-	-	-	-	-	-	0.027	-0.65514	-	-	-		chr9:111799369	(G/T)	0.1667	71840	1	0.0891	NA	0.65301	3a	NA
rs489283	9:111799369-111799369	T	intron_variant	MODIFIER	TMEM245	ENSG00000106771	Transcript	ENST00000374586.3	protein_coding	-	15of17	-	-	-	-	-	-	-	rs489283	-	-1	-	HGNC	1363	YES	-	-	-	ENSP00000363714	-	-	-	0.1122	-	-	-	-	-	-	-	-	-	-	-	-	-	-	-	-	-	-	0.027	-0.65514	-	-	-		chr9:111799369	(G/T)	0.1667	71840	1	0.0891	NA	0.65301	3a	NA
rs489283	9:111799369-111799369	A	intron_variant	MODIFIER	TMEM245	ENSG00000106771	Transcript	ENST00000374586.3	protein_coding	-	15of17	-	-	-	-	-	-	-	rs489283	-	-1	-	HGNC	1363	YES	-	-	-	ENSP00000363714	-	-	-	-	-	-	-	-	-	-	-	-	-	-	-	-	-	-	-	-	-	-	0.04	-0.60633	-	-	-		chr9:111799369	(G/T)	0.1667	71840	1	0.0891	NA	0.65301	3a	NA
rs489283	9:111799369-111799369	T	intron_variant,NMD_transcript_variant	MODIFIER	TMEM245	ENSG00000106771	Transcript	ENST00000491854.1	nonsense_mediated_decay	-	13of15	-	-	-	-	-	-	-	rs489283	-	-1	-	HGNC	1363	-	-	-	-	ENSP00000417842	-	-	-	0.1122	-	-	-	-	-	-	-	-	-	-	-	-	-	-	-	-	-	-	0.027	-0.65514	-	-	-		chr9:111799369	(G/T)	0.1667	71840	1	0.0891	NA	0.65301	3a	NA
rs489283	9:111799369-111799369	C	intron_variant	MODIFIER	TMEM245	ENSG00000106771	Transcript	ENST00000413712.2	protein_coding	-	9of11	-	-	-	-	-	-	-	rs489283	-	-1	cds_start_NF	HGNC	1363	-	-	-	-	ENSP00000394798	-	-	-	-	-	-	-	-	-	-	-	-	-	-	-	-	-	-	-	-	-	-	0.026	-0.662068	-	-	-		chr9:111799369	(G/T)	0.1667	71840	1	0.0891	NA	0.65301	3a	NA
rs489283	9:111799369-111799369	A	intron_variant	MODIFIER	TMEM245	ENSG00000106771	Transcript	ENST00000413712.2	protein_coding	-	9of11	-	-	-	-	-	-	-	rs489283	-	-1	cds_start_NF	HGNC	1363	-	-	-	-	ENSP00000394798	-	-	-	-	-	-	-	-	-	-	-	-	-	-	-	-	-	-	-	-	-	-	0.04	-0.60633	-	-	-		chr9:111799369	(G/T)	0.1667	71840	1	0.0891	NA	0.65301	3a	NA
rs489283	9:111799369-111799369	C	intron_variant	MODIFIER	TMEM245	ENSG00000106771	Transcript	ENST00000374586.3	protein_coding	-	15of17	-	-	-	-	-	-	-	rs489283	-	-1	-	HGNC	1363	YES	-	-	-	ENSP00000363714	-	-	-	-	-	-	-	-	-	-	-	-	-	-	-	-	-	-	-	-	-	-	0.026	-0.662068	-	-	-		chr9:111799369	(G/T)	0.1667	71840	1	0.0891	NA	0.65301	3a	NA
rs489283	9:111799369-111799369	A	intron_variant,NMD_transcript_variant	MODIFIER	TMEM245	ENSG00000106771	Transcript	ENST00000491854.1	nonsense_mediated_decay	-	13of15	-	-	-	-	-	-	-	rs489283	-	-1	-	HGNC	1363	-	-	-	-	ENSP00000417842	-	-	-	-	-	-	-	-	-	-	-	-	-	-	-	-	-	-	-	-	-	-	0.04	-0.60633	-	-	-		chr9:111799369	(G/T)	0.1667	71840	1	0.0891	NA	0.65301	3a	NA
rs489283	9:111799369-111799369	A	intron_variant,non_coding_transcript_variant	MODIFIER	TMEM245	ENSG00000106771	Transcript	ENST00000472207.1	retained_intron	-	1of3	-	-	-	-	-	-	-	rs489283	-	-1	-	HGNC	1363	-	-	-	-	-	-	-	-	-	-	-	-	-	-	-	-	-	-	-	-	-	-	-	-	-	-	-	0.04	-0.60633	-	-	-		chr9:111799369	(G/T)	0.1667	71840	1	0.0891	NA	0.65301	3a	NA
rs489283	9:111799369-111799369	C	intron_variant,non_coding_transcript_variant	MODIFIER	TMEM245	ENSG00000106771	Transcript	ENST00000482868.1	retained_intron	-	1of1	-	-	-	-	-	-	-	rs489283	-	-1	-	HGNC	1363	-	-	-	-	-	-	-	-	-	-	-	-	-	-	-	-	-	-	-	-	-	-	-	-	-	-	-	0.026	-0.662068	-	-	-		chr9:111799369	(G/T)	0.1667	71840	1	0.0891	NA	0.65301	3a	NA
rs489283	9:111799369-111799369	A	intron_variant,non_coding_transcript_variant	MODIFIER	TMEM245	ENSG00000106771	Transcript	ENST00000482868.1	retained_intron	-	1of1	-	-	-	-	-	-	-	rs489283	-	-1	-	HGNC	1363	-	-	-	-	-	-	-	-	-	-	-	-	-	-	-	-	-	-	-	-	-	-	-	-	-	-	-	0.04	-0.60633	-	-	-		chr9:111799369	(G/T)	0.1667	71840	1	0.0891	NA	0.65301	3a	NA
rs489283	9:111799369-111799369	T	intron_variant,non_coding_transcript_variant	MODIFIER	TMEM245	ENSG00000106771	Transcript	ENST00000482868.1	retained_intron	-	1of1	-	-	-	-	-	-	-	rs489283	-	-1	-	HGNC	1363	-	-	-	-	-	-	-	-	0.1122	-	-	-	-	-	-	-	-	-	-	-	-	-	-	-	-	-	-	0.027	-0.65514	-	-	-		chr9:111799369	(G/T)	0.1667	71840	1	0.0891	NA	0.65301	3a	NA
rs4978370	9:111625913-111625913	C	downstream_gene_variant	MODIFIER	IKBKAP	ENSG00000070061	Transcript	ENST00000374647.5	protein_coding	-	-	-	-	-	-	-	-	-	rs4978370	3884	-1	-	HGNC	5959	YES	-	-	-	ENSP00000363779	-	-	-	-	4.17e-06	0	0	0	0	0	9.21e-06	0	0	-	-	-	-	-	-	-	-	-	0.049	-0.577836	-	-	0.923		chr9:111625913	(A/G)	0.1717	-101616	0.8091	0.0604	NA	0.000429293	5	NA
rs4978370	9:111625913-111625913	C	regulatory_region_variant	MODIFIER	-	-	RegulatoryFeature	ENSR00001757638	promoter_flanking_region	-	-	-	-	-	-	-	-	-	rs4978370	-	-	-	-	-	-	-	-	-	-	-	-	-	-	4.17e-06	0	0	0	0	0	9.21e-06	0	0	-	-	-	-	-	-	-	-	-	0.049	-0.577836	-	-	-		chr9:111625913	(A/G)	0.1717	-101616	0.8091	0.0604	NA	0.000429293	5	NA
rs4978370	9:111625913-111625913	C	downstream_gene_variant	MODIFIER	IKBKAP	ENSG00000070061	Transcript	ENST00000495759.1	nonsense_mediated_decay	-	-	-	-	-	-	-	-	-	rs4978370	3884	-1	cds_start_NF	HGNC	5959	-	-	-	-	ENSP00000433514	-	-	-	-	4.17e-06	0	0	0	0	0	9.21e-06	0	0	-	-	-	-	-	-	-	-	-	0.049	-0.577836	-	-	0.923		chr9:111625913	(A/G)	0.1717	-101616	0.8091	0.0604	NA	0.000429293	5	NA
rs4978370	9:111625913-111625913	C	3_prime_UTR_variant	MODIFIER	ACTL7A	ENSG00000187003	Transcript	ENST00000333999.3	protein_coding	1of1	-	-	-	1311	-	-	-	-	rs4978370	-	1	-	HGNC	161	YES	-	-	-	ENSP00000334300	-	-	-	-	4.17e-06	0	0	0	0	0	9.21e-06	0	0	-	-	-	-	-	-	-	-	-	0.049	-0.577836	-	-	-		chr9:111625913	(A/G)	0.1717	-101616	0.8091	0.0604	NA	0.000429293	5	NA
rs4978370	9:111625913-111625913	G	3_prime_UTR_variant	MODIFIER	ACTL7A	ENSG00000187003	Transcript	ENST00000333999.3	protein_coding	1of1	-	-	-	1311	-	-	-	-	rs4978370	-	1	-	HGNC	161	YES	-	-	-	ENSP00000334300	-	-	-	-	0.8457	0.9709	0.7198	0.8346	0.8276	0.8797	0.8462	0.8342	0.915	-	-	-	-	-	-	-	-	-	0.058	-0.555931	-	-	-		chr9:111625913	(A/G)	0.1717	-101616	0.8091	0.0604	NA	0.000429293	5	NA
rs4978370	9:111625913-111625913	G	downstream_gene_variant	MODIFIER	IKBKAP	ENSG00000070061	Transcript	ENST00000495759.1	nonsense_mediated_decay	-	-	-	-	-	-	-	-	-	rs4978370	3884	-1	cds_start_NF	HGNC	5959	-	-	-	-	ENSP00000433514	-	-	-	-	0.8457	0.9709	0.7198	0.8346	0.8276	0.8797	0.8462	0.8342	0.915	-	-	-	-	-	-	-	-	-	0.058	-0.555931	-	-	0.923		chr9:111625913	(A/G)	0.1717	-101616	0.8091	0.0604	NA	0.000429293	5	NA
rs4978370	9:111625913-111625913	G	downstream_gene_variant	MODIFIER	IKBKAP	ENSG00000070061	Transcript	ENST00000374647.5	protein_coding	-	-	-	-	-	-	-	-	-	rs4978370	3884	-1	-	HGNC	5959	YES	-	-	-	ENSP00000363779	-	-	-	-	0.8457	0.9709	0.7198	0.8346	0.8276	0.8797	0.8462	0.8342	0.915	-	-	-	-	-	-	-	-	-	0.058	-0.555931	-	-	0.923		chr9:111625913	(A/G)	0.1717	-101616	0.8091	0.0604	NA	0.000429293	5	NA
rs4978370	9:111625913-111625913	G	regulatory_region_variant	MODIFIER	-	-	RegulatoryFeature	ENSR00001757638	promoter_flanking_region	-	-	-	-	-	-	-	-	-	rs4978370	-	-	-	-	-	-	-	-	-	-	-	-	-	-	0.8457	0.9709	0.7198	0.8346	0.8276	0.8797	0.8462	0.8342	0.915	-	-	-	-	-	-	-	-	-	0.058	-0.555931	-	-	-		chr9:111625913	(A/G)	0.1717	-101616	0.8091	0.0604	NA	0.000429293	5	NA
rs4978375	9:111658354-111658354	G	upstream_gene_variant	MODIFIER	IKBKAP	ENSG00000070061	Transcript	ENST00000495759.1	nonsense_mediated_decay	-	-	-	-	-	-	-	-	-	rs4978375	2991	-1	cds_start_NF	HGNC	5959	-	-	-	-	ENSP00000433514	-	-	-	0.1861	-	-	-	-	-	-	-	-	-	-	-	-	-	-	-	-	-	-	3.654	0.063441	-	-	0.923		chr9:111658354	(A/G)	0.1061	-69175	1	0.0528	NA	0.706553	7	NA
rs4978375	9:111658354-111658354	G	intron_variant	MODIFIER	IKBKAP	ENSG00000070061	Transcript	ENST00000374647.5	protein_coding	-	25of36	-	-	-	-	-	-	-	rs4978375	-	-1	-	HGNC	5959	YES	-	-	-	ENSP00000363779	-	-	-	0.1861	-	-	-	-	-	-	-	-	-	-	-	-	-	-	-	-	-	-	3.654	0.063441	-	-	0.923		chr9:111658354	(A/G)	0.1061	-69175	1	0.0528	NA	0.706553	7	NA
rs4978375	9:111658354-111658354	G	intron_variant	MODIFIER	IKBKAP	ENSG00000070061	Transcript	ENST00000537196.1	protein_coding	-	18of29	-	-	-	-	-	-	-	rs4978375	-	-1	-	HGNC	5959	-	-	-	-	ENSP00000439367	-	-	-	0.1861	-	-	-	-	-	-	-	-	-	-	-	-	-	-	-	-	-	-	3.654	0.063441	-	-	0.923		chr9:111658354	(A/G)	0.1061	-69175	1	0.0528	NA	0.706553	7	NA
rs4978376	9:111658397-111658397	G	intron_variant	MODIFIER	IKBKAP	ENSG00000070061	Transcript	ENST00000537196.1	protein_coding	-	18of29	-	-	-	-	-	-	-	rs4978376	-	-1	-	HGNC	5959	-	-	-	-	ENSP00000439367	-	-	-	-	-	-	-	-	-	-	-	-	-	-	-	-	-	-	-	-	-	-	1.462	-0.093511	-	-	0.923		chr9:111658397	(C/T)	0.1061	-69132	1	0.0528	NA	0.706553	7	NA
rs4978376	9:111658397-111658397	G	intron_variant	MODIFIER	IKBKAP	ENSG00000070061	Transcript	ENST00000374647.5	protein_coding	-	25of36	-	-	-	-	-	-	-	rs4978376	-	-1	-	HGNC	5959	YES	-	-	-	ENSP00000363779	-	-	-	-	-	-	-	-	-	-	-	-	-	-	-	-	-	-	-	-	-	-	1.462	-0.093511	-	-	0.923		chr9:111658397	(C/T)	0.1061	-69132	1	0.0528	NA	0.706553	7	NA
rs4978376	9:111658397-111658397	T	upstream_gene_variant	MODIFIER	IKBKAP	ENSG00000070061	Transcript	ENST00000495759.1	nonsense_mediated_decay	-	-	-	-	-	-	-	-	-	rs4978376	3034	-1	cds_start_NF	HGNC	5959	-	-	-	-	ENSP00000433514	-	-	-	0.1855	-	-	-	-	-	-	-	-	-	-	-	-	-	-	-	-	-	-	2.092	-0.03767	-	-	0.923		chr9:111658397	(C/T)	0.1061	-69132	1	0.0528	NA	0.706553	7	NA
rs4978376	9:111658397-111658397	G	upstream_gene_variant	MODIFIER	IKBKAP	ENSG00000070061	Transcript	ENST00000495759.1	nonsense_mediated_decay	-	-	-	-	-	-	-	-	-	rs4978376	3034	-1	cds_start_NF	HGNC	5959	-	-	-	-	ENSP00000433514	-	-	-	-	-	-	-	-	-	-	-	-	-	-	-	-	-	-	-	-	-	-	1.462	-0.093511	-	-	0.923		chr9:111658397	(C/T)	0.1061	-69132	1	0.0528	NA	0.706553	7	NA
rs4978376	9:111658397-111658397	T	intron_variant	MODIFIER	IKBKAP	ENSG00000070061	Transcript	ENST00000374647.5	protein_coding	-	25of36	-	-	-	-	-	-	-	rs4978376	-	-1	-	HGNC	5959	YES	-	-	-	ENSP00000363779	-	-	-	0.1855	-	-	-	-	-	-	-	-	-	-	-	-	-	-	-	-	-	-	2.092	-0.03767	-	-	0.923		chr9:111658397	(C/T)	0.1061	-69132	1	0.0528	NA	0.706553	7	NA
rs4978376	9:111658397-111658397	T	intron_variant	MODIFIER	IKBKAP	ENSG00000070061	Transcript	ENST00000537196.1	protein_coding	-	18of29	-	-	-	-	-	-	-	rs4978376	-	-1	-	HGNC	5959	-	-	-	-	ENSP00000439367	-	-	-	0.1855	-	-	-	-	-	-	-	-	-	-	-	-	-	-	-	-	-	-	2.092	-0.03767	-	-	0.923		chr9:111658397	(C/T)	0.1061	-69132	1	0.0528	NA	0.706553	7	NA
rs4978384	9:111906742-111906742	A	regulatory_region_variant	MODIFIER	-	-	RegulatoryFeature	ENSR00001757662	promoter_flanking_region	-	-	-	-	-	-	-	-	-	rs4978384	-	-	-	-	-	-	-	-	-	-	-	-	-	0.0883	-	-	-	-	-	-	-	-	-	-	-	-	-	-	-	-	-	-	0.221	-0.371644	-	-	-		chr9:111906742	(C/A)	0.1061	179213	1	0.0528	NA	0.797449	5	NA
rs4978384	9:111906742-111906742	A	intron_variant	MODIFIER	FRRS1L	ENSG00000260230	Transcript	ENST00000561981.2	protein_coding	-	3of4	-	-	-	-	-	-	-	rs4978384	-	-1	-	HGNC	1362	YES	-	-	-	ENSP00000477141	-	-	-	0.0883	-	-	-	-	-	-	-	-	-	-	-	-	-	-	-	-	-	-	0.221	-0.371644	-	-	-		chr9:111906742	(C/A)	0.1061	179213	1	0.0528	NA	0.797449	5	NA
rs4978384	9:111906742-111906742	A	regulatory_region_variant	MODIFIER	-	-	RegulatoryFeature	ENSR00000337253	CTCF_binding_site	-	-	-	-	-	-	-	-	-	rs4978384	-	-	-	-	-	-	-	-	-	-	-	-	-	0.0883	-	-	-	-	-	-	-	-	-	-	-	-	-	-	-	-	-	-	0.221	-0.371644	-	-	-		chr9:111906742	(C/A)	0.1061	179213	1	0.0528	NA	0.797449	5	NA
rs4978755	9:111648262-111648262	T	intron_variant,NMD_transcript_variant	MODIFIER	IKBKAP	ENSG00000070061	Transcript	ENST00000495759.1	nonsense_mediated_decay	-	3of11	-	-	-	-	-	-	-	rs4978755	-	-1	cds_start_NF	HGNC	5959	-	-	-	-	ENSP00000433514	-	-	-	0.1847	-	-	-	-	-	-	-	-	-	-	-	-	-	-	-	-	-	-	13.64	1.05716	-	-	0.923		chr9:111648262	(C/T)	0.1061	-79267	1	0.0528	NA	0.671844	4	NA
rs4978755	9:111648262-111648262	T	TF_binding_site_variant	MODIFIER	-	-	MotifFeature	ENSM00910279606	-	-	-	-	-	-	-	-	-	-	rs4978755	-	1	-	-	-	-	-	-	-	-	-	-	-	0.1847	-	-	-	-	-	-	-	-	-	-	-	-	-	ENSM00910279606	6	N	0.018	-	13.64	1.05716	-	-	-		chr9:111648262	(C/T)	0.1061	-79267	1	0.0528	NA	0.671844	4	NA
rs4978755	9:111648262-111648262	T	intron_variant	MODIFIER	IKBKAP	ENSG00000070061	Transcript	ENST00000374647.5	protein_coding	-	29of36	-	-	-	-	-	-	-	rs4978755	-	-1	-	HGNC	5959	YES	-	-	-	ENSP00000363779	-	-	-	0.1847	-	-	-	-	-	-	-	-	-	-	-	-	-	-	-	-	-	-	13.64	1.05716	-	-	0.923		chr9:111648262	(C/T)	0.1061	-79267	1	0.0528	NA	0.671844	4	NA
rs4978755	9:111648262-111648262	T	regulatory_region_variant	MODIFIER	-	-	RegulatoryFeature	ENSR00000420195	promoter_flanking_region	-	-	-	-	-	-	-	-	-	rs4978755	-	-	-	-	-	-	-	-	-	-	-	-	-	0.1847	-	-	-	-	-	-	-	-	-	-	-	-	-	-	-	-	-	-	13.64	1.05716	-	-	-		chr9:111648262	(C/T)	0.1061	-79267	1	0.0528	NA	0.671844	4	NA
rs4978755	9:111648262-111648262	T	intron_variant	MODIFIER	IKBKAP	ENSG00000070061	Transcript	ENST00000537196.1	protein_coding	-	22of29	-	-	-	-	-	-	-	rs4978755	-	-1	-	HGNC	5959	-	-	-	-	ENSP00000439367	-	-	-	0.1847	-	-	-	-	-	-	-	-	-	-	-	-	-	-	-	-	-	-	13.64	1.05716	-	-	0.923		chr9:111648262	(C/T)	0.1061	-79267	1	0.0528	NA	0.671844	4	NA
rs4978755	9:111648262-111648262	T	intron_variant,non_coding_transcript_variant	MODIFIER	IKBKAP	ENSG00000070061	Transcript	ENST00000467959.1	processed_transcript	-	2of5	-	-	-	-	-	-	-	rs4978755	-	-1	-	HGNC	5959	-	-	-	-	-	-	-	-	0.1847	-	-	-	-	-	-	-	-	-	-	-	-	-	-	-	-	-	-	13.64	1.05716	-	-	0.923		chr9:111648262	(C/T)	0.1061	-79267	1	0.0528	NA	0.671844	4	NA
rs4978758	9:111658468-111658468	C	intron_variant	MODIFIER	IKBKAP	ENSG00000070061	Transcript	ENST00000374647.5	protein_coding	-	25of36	-	-	-	-	-	-	-	rs4978758	-	-1	-	HGNC	5959	YES	-	-	-	ENSP00000363779	-	-	-	0.2983	-	-	-	-	-	-	-	-	-	-	-	-	-	-	-	-	-	-	4.612	0.120934	-	-	0.923		chr9:111658468	(T/C)	0.197	-69061	0.7503	0.0615	NA	0.595641	7	NA
rs4978758	9:111658468-111658468	C	intron_variant	MODIFIER	IKBKAP	ENSG00000070061	Transcript	ENST00000537196.1	protein_coding	-	18of29	-	-	-	-	-	-	-	rs4978758	-	-1	-	HGNC	5959	-	-	-	-	ENSP00000439367	-	-	-	0.2983	-	-	-	-	-	-	-	-	-	-	-	-	-	-	-	-	-	-	4.612	0.120934	-	-	0.923		chr9:111658468	(T/C)	0.197	-69061	0.7503	0.0615	NA	0.595641	7	NA
rs4978758	9:111658468-111658468	C	upstream_gene_variant	MODIFIER	IKBKAP	ENSG00000070061	Transcript	ENST00000495759.1	nonsense_mediated_decay	-	-	-	-	-	-	-	-	-	rs4978758	3105	-1	cds_start_NF	HGNC	5959	-	-	-	-	ENSP00000433514	-	-	-	0.2983	-	-	-	-	-	-	-	-	-	-	-	-	-	-	-	-	-	-	4.612	0.120934	-	-	0.923		chr9:111658468	(T/C)	0.197	-69061	0.7503	0.0615	NA	0.595641	7	NA
rs4978759	9:111658472-111658472	G	intron_variant	MODIFIER	IKBKAP	ENSG00000070061	Transcript	ENST00000537196.1	protein_coding	-	18of29	-	-	-	-	-	-	-	rs4978759	-	-1	-	HGNC	5959	-	-	-	-	ENSP00000439367	-	-	-	0.2985	-	-	-	-	-	-	-	-	-	-	-	-	-	-	-	-	-	-	2.4	-0.015124	-	-	0.923		chr9:111658472	(A/G)	0.197	-69057	0.7503	0.0615	NA	0.610323	7	NA
rs4978759	9:111658472-111658472	G	upstream_gene_variant	MODIFIER	IKBKAP	ENSG00000070061	Transcript	ENST00000495759.1	nonsense_mediated_decay	-	-	-	-	-	-	-	-	-	rs4978759	3109	-1	cds_start_NF	HGNC	5959	-	-	-	-	ENSP00000433514	-	-	-	0.2985	-	-	-	-	-	-	-	-	-	-	-	-	-	-	-	-	-	-	2.4	-0.015124	-	-	0.923		chr9:111658472	(A/G)	0.197	-69057	0.7503	0.0615	NA	0.610323	7	NA
rs4978759	9:111658472-111658472	G	intron_variant	MODIFIER	IKBKAP	ENSG00000070061	Transcript	ENST00000374647.5	protein_coding	-	25of36	-	-	-	-	-	-	-	rs4978759	-	-1	-	HGNC	5959	YES	-	-	-	ENSP00000363779	-	-	-	0.2985	-	-	-	-	-	-	-	-	-	-	-	-	-	-	-	-	-	-	2.4	-0.015124	-	-	0.923		chr9:111658472	(A/G)	0.197	-69057	0.7503	0.0615	NA	0.610323	7	NA
rs4978763	9:111728067-111728067	T	upstream_gene_variant	MODIFIER	CTNNAL1	ENSG00000119326	Transcript	ENST00000374594.1	protein_coding	-	-	-	-	-	-	-	-	-	rs4978763	2232	-1	-	HGNC	2512	-	-	-	-	ENSP00000363722	-	-	-	0.349	-	-	-	-	-	-	-	-	-	-	-	-	-	-	-	-	-	-	6.253	0.228502	-	-	0.951		chr9:111728067	(C/T)	0.3687	538	1	0.7624	C=T,T=C	0.0589885	7	NA
rs4978763	9:111728067-111728067	T	intron_variant	MODIFIER	CTNNAL1	ENSG00000119326	Transcript	ENST00000325551.4	protein_coding	-	10of18	-	-	-	-	-	-	-	rs4978763	-	-1	-	HGNC	2512	YES	-	-	-	ENSP00000320434	-	-	-	0.349	-	-	-	-	-	-	-	-	-	-	-	-	-	-	-	-	-	-	6.253	0.228502	-	-	0.951		chr9:111728067	(C/T)	0.3687	538	1	0.7624	C=T,T=C	0.0589885	7	NA
rs4978763	9:111728067-111728067	T	intron_variant	MODIFIER	CTNNAL1	ENSG00000119326	Transcript	ENST00000325580.6	protein_coding	-	8of16	-	-	-	-	-	-	-	rs4978763	-	-1	-	HGNC	2512	-	-	-	-	ENSP00000323351	-	-	-	0.349	-	-	-	-	-	-	-	-	-	-	-	-	-	-	-	-	-	-	6.253	0.228502	-	-	0.951		chr9:111728067	(C/T)	0.3687	538	1	0.7624	C=T,T=C	0.0589885	7	NA
rs4978763	9:111728067-111728067	T	intron_variant	MODIFIER	CTNNAL1	ENSG00000119326	Transcript	ENST00000374595.4	protein_coding	-	10of18	-	-	-	-	-	-	-	rs4978763	-	-1	-	HGNC	2512	-	-	-	-	ENSP00000363723	-	-	-	0.349	-	-	-	-	-	-	-	-	-	-	-	-	-	-	-	-	-	-	6.253	0.228502	-	-	0.951		chr9:111728067	(C/T)	0.3687	538	1	0.7624	C=T,T=C	0.0589885	7	NA
rs4978767	9:111762925-111762925	G	intron_variant	MODIFIER	CTNNAL1	ENSG00000119326	Transcript	ENST00000374595.4	protein_coding	-	1of18	-	-	-	-	-	-	-	rs4978767	-	-1	-	HGNC	2512	-	-	-	-	ENSP00000363723	-	-	-	-	-	-	-	-	-	-	-	-	-	-	-	-	-	-	-	-	-	-	2.833	0.013591	-	-	0.951		chr9:111762925	(C/T)	0.3636	35396	0.9742	0.7396	C=T,T=C	0.0925014	5	NA
rs4978767	9:111762925-111762925	G	intron_variant	MODIFIER	CTNNAL1	ENSG00000119326	Transcript	ENST00000325551.4	protein_coding	-	1of18	-	-	-	-	-	-	-	rs4978767	-	-1	-	HGNC	2512	YES	-	-	-	ENSP00000320434	-	-	-	-	-	-	-	-	-	-	-	-	-	-	-	-	-	-	-	-	-	-	2.833	0.013591	-	-	0.951		chr9:111762925	(C/T)	0.3636	35396	0.9742	0.7396	C=T,T=C	0.0925014	5	NA
rs4978767	9:111762925-111762925	A	intron_variant	MODIFIER	CTNNAL1	ENSG00000119326	Transcript	ENST00000374593.4	protein_coding	-	1of3	-	-	-	-	-	-	-	rs4978767	-	-1	-	HGNC	2512	-	-	-	-	ENSP00000363721	-	-	-	-	-	-	-	-	-	-	-	-	-	-	-	-	-	-	-	-	-	-	2.982	0.022884	-	-	0.951		chr9:111762925	(C/T)	0.3636	35396	0.9742	0.7396	C=T,T=C	0.0925014	5	NA
rs4978767	9:111762925-111762925	G	intron_variant	MODIFIER	CTNNAL1	ENSG00000119326	Transcript	ENST00000325580.6	protein_coding	-	1of16	-	-	-	-	-	-	-	rs4978767	-	-1	-	HGNC	2512	-	-	-	-	ENSP00000323351	-	-	-	-	-	-	-	-	-	-	-	-	-	-	-	-	-	-	-	-	-	-	2.833	0.013591	-	-	0.951		chr9:111762925	(C/T)	0.3636	35396	0.9742	0.7396	C=T,T=C	0.0925014	5	NA
rs4978767	9:111762925-111762925	G	intron_variant	MODIFIER	CTNNAL1	ENSG00000119326	Transcript	ENST00000374593.4	protein_coding	-	1of3	-	-	-	-	-	-	-	rs4978767	-	-1	-	HGNC	2512	-	-	-	-	ENSP00000363721	-	-	-	-	-	-	-	-	-	-	-	-	-	-	-	-	-	-	-	-	-	-	2.833	0.013591	-	-	0.951		chr9:111762925	(C/T)	0.3636	35396	0.9742	0.7396	C=T,T=C	0.0925014	5	NA
rs4978767	9:111762925-111762925	A	intron_variant	MODIFIER	CTNNAL1	ENSG00000119326	Transcript	ENST00000325580.6	protein_coding	-	1of16	-	-	-	-	-	-	-	rs4978767	-	-1	-	HGNC	2512	-	-	-	-	ENSP00000323351	-	-	-	-	-	-	-	-	-	-	-	-	-	-	-	-	-	-	-	-	-	-	2.982	0.022884	-	-	0.951		chr9:111762925	(C/T)	0.3636	35396	0.9742	0.7396	C=T,T=C	0.0925014	5	NA
rs4978767	9:111762925-111762925	T	intron_variant	MODIFIER	CTNNAL1	ENSG00000119326	Transcript	ENST00000325551.4	protein_coding	-	1of18	-	-	-	-	-	-	-	rs4978767	-	-1	-	HGNC	2512	YES	-	-	-	ENSP00000320434	-	-	-	0.3498	-	-	-	-	-	-	-	-	-	-	-	-	-	-	-	-	-	-	3.755	0.069433	-	-	0.951		chr9:111762925	(C/T)	0.3636	35396	0.9742	0.7396	C=T,T=C	0.0925014	5	NA
rs4978767	9:111762925-111762925	T	intron_variant	MODIFIER	CTNNAL1	ENSG00000119326	Transcript	ENST00000374595.4	protein_coding	-	1of18	-	-	-	-	-	-	-	rs4978767	-	-1	-	HGNC	2512	-	-	-	-	ENSP00000363723	-	-	-	0.3498	-	-	-	-	-	-	-	-	-	-	-	-	-	-	-	-	-	-	3.755	0.069433	-	-	0.951		chr9:111762925	(C/T)	0.3636	35396	0.9742	0.7396	C=T,T=C	0.0925014	5	NA
rs4978767	9:111762925-111762925	A	intron_variant	MODIFIER	CTNNAL1	ENSG00000119326	Transcript	ENST00000325551.4	protein_coding	-	1of18	-	-	-	-	-	-	-	rs4978767	-	-1	-	HGNC	2512	YES	-	-	-	ENSP00000320434	-	-	-	-	-	-	-	-	-	-	-	-	-	-	-	-	-	-	-	-	-	-	2.982	0.022884	-	-	0.951		chr9:111762925	(C/T)	0.3636	35396	0.9742	0.7396	C=T,T=C	0.0925014	5	NA
rs4978767	9:111762925-111762925	A	intron_variant	MODIFIER	CTNNAL1	ENSG00000119326	Transcript	ENST00000374595.4	protein_coding	-	1of18	-	-	-	-	-	-	-	rs4978767	-	-1	-	HGNC	2512	-	-	-	-	ENSP00000363723	-	-	-	-	-	-	-	-	-	-	-	-	-	-	-	-	-	-	-	-	-	-	2.982	0.022884	-	-	0.951		chr9:111762925	(C/T)	0.3636	35396	0.9742	0.7396	C=T,T=C	0.0925014	5	NA
rs4978767	9:111762925-111762925	T	intron_variant	MODIFIER	CTNNAL1	ENSG00000119326	Transcript	ENST00000325580.6	protein_coding	-	1of16	-	-	-	-	-	-	-	rs4978767	-	-1	-	HGNC	2512	-	-	-	-	ENSP00000323351	-	-	-	0.3498	-	-	-	-	-	-	-	-	-	-	-	-	-	-	-	-	-	-	3.755	0.069433	-	-	0.951		chr9:111762925	(C/T)	0.3636	35396	0.9742	0.7396	C=T,T=C	0.0925014	5	NA
rs4978767	9:111762925-111762925	T	intron_variant	MODIFIER	CTNNAL1	ENSG00000119326	Transcript	ENST00000374593.4	protein_coding	-	1of3	-	-	-	-	-	-	-	rs4978767	-	-1	-	HGNC	2512	-	-	-	-	ENSP00000363721	-	-	-	0.3498	-	-	-	-	-	-	-	-	-	-	-	-	-	-	-	-	-	-	3.755	0.069433	-	-	0.951		chr9:111762925	(C/T)	0.3636	35396	0.9742	0.7396	C=T,T=C	0.0925014	5	NA
rs4978768	9:111814756-111814756	G	intron_variant	MODIFIER	TMEM245	ENSG00000106771	Transcript	ENST00000374586.3	protein_coding	-	12of17	-	-	-	-	-	-	-	rs4978768	-	-1	-	HGNC	1363	YES	-	-	-	ENSP00000363714	-	-	-	0.227	-	-	-	-	-	-	-	-	-	-	-	-	-	-	-	-	-	-	18.95	1.9739	-	-	-		chr9:111814756	(A/G)	0.2071	87227	0.9208	0.0986	NA	0.0440145	5	NA
rs4978768	9:111814756-111814756	G	intron_variant,NMD_transcript_variant	MODIFIER	TMEM245	ENSG00000106771	Transcript	ENST00000491854.1	nonsense_mediated_decay	-	10of15	-	-	-	-	-	-	-	rs4978768	-	-1	-	HGNC	1363	-	-	-	-	ENSP00000417842	-	-	-	0.227	-	-	-	-	-	-	-	-	-	-	-	-	-	-	-	-	-	-	18.95	1.9739	-	-	-		chr9:111814756	(A/G)	0.2071	87227	0.9208	0.0986	NA	0.0440145	5	NA
rs4978768	9:111814756-111814756	G	intron_variant	MODIFIER	TMEM245	ENSG00000106771	Transcript	ENST00000413712.2	protein_coding	-	6of11	-	-	-	-	-	-	-	rs4978768	-	-1	cds_start_NF	HGNC	1363	-	-	-	-	ENSP00000394798	-	-	-	0.227	-	-	-	-	-	-	-	-	-	-	-	-	-	-	-	-	-	-	18.95	1.9739	-	-	-		chr9:111814756	(A/G)	0.2071	87227	0.9208	0.0986	NA	0.0440145	5	NA
rs4978771	9:111906755-111906755	C	regulatory_region_variant	MODIFIER	-	-	RegulatoryFeature	ENSR00000337253	CTCF_binding_site	-	-	-	-	-	-	-	-	-	rs4978771	-	-	-	-	-	-	-	-	-	-	-	-	-	-	-	-	-	-	-	-	-	-	-	-	-	-	-	-	-	-	-	-	2.418	-0.013847	-	-	-		chr9:111906755	(A/G)	0.2121	179226	0.9227	0.1021	A=T,G=C	0.109337	5	NA
rs4978771	9:111906755-111906755	T	regulatory_region_variant	MODIFIER	-	-	RegulatoryFeature	ENSR00001757662	promoter_flanking_region	-	-	-	-	-	-	-	-	-	rs4978771	-	-	-	-	-	-	-	-	-	-	-	-	-	-	-	-	-	-	-	-	-	-	-	-	-	-	-	-	-	-	-	-	2.503	-0.008017	-	-	-		chr9:111906755	(A/G)	0.2121	179226	0.9227	0.1021	A=T,G=C	0.109337	5	NA
rs4978771	9:111906755-111906755	T	regulatory_region_variant	MODIFIER	-	-	RegulatoryFeature	ENSR00000337253	CTCF_binding_site	-	-	-	-	-	-	-	-	-	rs4978771	-	-	-	-	-	-	-	-	-	-	-	-	-	-	-	-	-	-	-	-	-	-	-	-	-	-	-	-	-	-	-	-	2.503	-0.008017	-	-	-		chr9:111906755	(A/G)	0.2121	179226	0.9227	0.1021	A=T,G=C	0.109337	5	NA
rs4978771	9:111906755-111906755	G	regulatory_region_variant	MODIFIER	-	-	RegulatoryFeature	ENSR00000337253	CTCF_binding_site	-	-	-	-	-	-	-	-	-	rs4978771	-	-	-	-	-	-	-	-	-	-	-	-	-	-	-	-	-	-	-	-	-	-	-	-	-	-	-	-	-	-	-	-	2.747	0.008058	-	-	-		chr9:111906755	(A/G)	0.2121	179226	0.9227	0.1021	A=T,G=C	0.109337	5	NA
rs4978771	9:111906755-111906755	G	intron_variant	MODIFIER	FRRS1L	ENSG00000260230	Transcript	ENST00000561981.2	protein_coding	-	3of4	-	-	-	-	-	-	-	rs4978771	-	-1	-	HGNC	1362	YES	-	-	-	ENSP00000477141	-	-	-	-	-	-	-	-	-	-	-	-	-	-	-	-	-	-	-	-	-	-	2.747	0.008058	-	-	-		chr9:111906755	(A/G)	0.2121	179226	0.9227	0.1021	A=T,G=C	0.109337	5	NA
rs4978771	9:111906755-111906755	T	intron_variant	MODIFIER	FRRS1L	ENSG00000260230	Transcript	ENST00000561981.2	protein_coding	-	3of4	-	-	-	-	-	-	-	rs4978771	-	-1	-	HGNC	1362	YES	-	-	-	ENSP00000477141	-	-	-	-	-	-	-	-	-	-	-	-	-	-	-	-	-	-	-	-	-	-	2.503	-0.008017	-	-	-		chr9:111906755	(A/G)	0.2121	179226	0.9227	0.1021	A=T,G=C	0.109337	5	NA
rs4978771	9:111906755-111906755	C	regulatory_region_variant	MODIFIER	-	-	RegulatoryFeature	ENSR00001757662	promoter_flanking_region	-	-	-	-	-	-	-	-	-	rs4978771	-	-	-	-	-	-	-	-	-	-	-	-	-	-	-	-	-	-	-	-	-	-	-	-	-	-	-	-	-	-	-	-	2.418	-0.013847	-	-	-		chr9:111906755	(A/G)	0.2121	179226	0.9227	0.1021	A=T,G=C	0.109337	5	NA
rs4978771	9:111906755-111906755	G	regulatory_region_variant	MODIFIER	-	-	RegulatoryFeature	ENSR00001757662	promoter_flanking_region	-	-	-	-	-	-	-	-	-	rs4978771	-	-	-	-	-	-	-	-	-	-	-	-	-	-	-	-	-	-	-	-	-	-	-	-	-	-	-	-	-	-	-	-	2.747	0.008058	-	-	-		chr9:111906755	(A/G)	0.2121	179226	0.9227	0.1021	A=T,G=C	0.109337	5	NA
rs4978771	9:111906755-111906755	C	intron_variant	MODIFIER	FRRS1L	ENSG00000260230	Transcript	ENST00000561981.2	protein_coding	-	3of4	-	-	-	-	-	-	-	rs4978771	-	-1	-	HGNC	1362	YES	-	-	-	ENSP00000477141	-	-	-	-	-	-	-	-	-	-	-	-	-	-	-	-	-	-	-	-	-	-	2.418	-0.013847	-	-	-		chr9:111906755	(A/G)	0.2121	179226	0.9227	0.1021	A=T,G=C	0.109337	5	NA
rs4978772	9:111921427-111921427	A	intron_variant	MODIFIER	FRRS1L	ENSG00000260230	Transcript	ENST00000561981.2	protein_coding	-	1of4	-	-	-	-	-	-	-	rs4978772	-	-1	-	HGNC	1362	YES	-	-	-	ENSP00000477141	-	-	-	0.3862	-	-	-	-	-	-	-	-	-	-	-	-	-	-	-	-	-	-	1.717	-0.06895	-	-	-		chr9:111921427	(G/A)	0.3838	193898	0.9573	0.2542	G=C,A=T	0.877325	7	NA
rs4978775	9:111937507-111937507	T	intron_variant	MODIFIER	EPB41L4B	ENSG00000095203	Transcript	ENST00000374566.3	protein_coding	-	25of25	-	-	-	-	-	-	-	rs4978775	-	-1	-	HGNC	19818	YES	-	-	-	ENSP00000363694	-	-	-	-	-	-	-	-	-	-	-	-	-	-	-	-	-	-	-	-	-	-	5.078	0.150032	-	-	0.0301		chr9:111937507	(A/T)	0.1818	209978	0.0984	0.001	NA	0.0171384	7	NA
rs4978775	9:111937507-111937507	G	intron_variant	MODIFIER	EPB41L4B	ENSG00000095203	Transcript	ENST00000374566.3	protein_coding	-	25of25	-	-	-	-	-	-	-	rs4978775	-	-1	-	HGNC	19818	YES	-	-	-	ENSP00000363694	-	-	-	-	-	-	-	-	-	-	-	-	-	-	-	-	-	-	-	-	-	-	5.328	0.166107	-	-	0.0301		chr9:111937507	(A/T)	0.1818	209978	0.0984	0.001	NA	0.0171384	7	NA
rs4978776	9:111937552-111937552	T	intron_variant	MODIFIER	EPB41L4B	ENSG00000095203	Transcript	ENST00000374566.3	protein_coding	-	25of25	-	-	-	-	-	-	-	rs4978776	-	-1	-	HGNC	19818	YES	-	-	-	ENSP00000363694	-	-	-	-	-	-	-	-	-	-	-	-	-	-	-	-	-	-	-	-	-	-	4.989	0.144387	-	-	0.0301		chr9:111937552	(C/T)	0.1818	210023	0.0984	0.001	NA	0.0171384	5	NA
rs4978776	9:111937552-111937552	A	intron_variant	MODIFIER	EPB41L4B	ENSG00000095203	Transcript	ENST00000374566.3	protein_coding	-	25of25	-	-	-	-	-	-	-	rs4978776	-	-1	-	HGNC	19818	YES	-	-	-	ENSP00000363694	-	-	-	-	-	-	-	-	-	-	-	-	-	-	-	-	-	-	-	-	-	-	4.231	0.097838	-	-	0.0301		chr9:111937552	(C/T)	0.1818	210023	0.0984	0.001	NA	0.0171384	5	NA
rs4978778	9:111937890-111937890	C	intron_variant	MODIFIER	EPB41L4B	ENSG00000095203	Transcript	ENST00000374566.3	protein_coding	-	25of25	-	-	-	-	-	-	-	rs4978778	-	-1	-	HGNC	19818	YES	-	-	-	ENSP00000363694	-	-	-	-	-	-	-	-	-	-	-	-	-	-	-	-	-	-	-	-	-	-	1.472	-0.092537	-	-	0.0301		chr9:111937890	(G/C)	0.1818	210361	0.0984	0.001	NA	0.0171384	7	NA
rs4978778	9:111937890-111937890	A	intron_variant	MODIFIER	EPB41L4B	ENSG00000095203	Transcript	ENST00000374566.3	protein_coding	-	25of25	-	-	-	-	-	-	-	rs4978778	-	-1	-	HGNC	19818	YES	-	-	-	ENSP00000363694	-	-	-	-	-	-	-	-	-	-	-	-	-	-	-	-	-	-	-	-	-	-	2.118	-0.035685	-	-	0.0301		chr9:111937890	(G/C)	0.1818	210361	0.0984	0.001	NA	0.0171384	7	NA
rs4978778	9:111937890-111937890	T	intron_variant	MODIFIER	EPB41L4B	ENSG00000095203	Transcript	ENST00000374566.3	protein_coding	-	25of25	-	-	-	-	-	-	-	rs4978778	-	-1	-	HGNC	19818	YES	-	-	-	ENSP00000363694	-	-	-	-	-	-	-	-	-	-	-	-	-	-	-	-	-	-	-	-	-	-	1.56	-0.083684	-	-	0.0301		chr9:111937890	(G/C)	0.1818	210361	0.0984	0.001	NA	0.0171384	7	NA
rs4978786	9:112024391-112024391	T	intron_variant	MODIFIER	EPB41L4B	ENSG00000095203	Transcript	ENST00000374557.4	protein_coding	-	6of15	-	-	-	-	-	-	-	rs4978786	-	-1	-	HGNC	19818	-	-	-	-	ENSP00000363685	-	-	-	0.5168	-	-	-	-	-	-	-	-	-	-	-	-	-	-	-	-	-	-	3.363	0.046104	-	-	0.0301		NA	NA	NA	NA	NA	NA	NA	NA	NA	NA
rs4978786	9:112024391-112024391	T	intron_variant	MODIFIER	EPB41L4B	ENSG00000095203	Transcript	ENST00000374566.3	protein_coding	-	6of25	-	-	-	-	-	-	-	rs4978786	-	-1	-	HGNC	19818	YES	-	-	-	ENSP00000363694	-	-	-	0.5168	-	-	-	-	-	-	-	-	-	-	-	-	-	-	-	-	-	-	3.363	0.046104	-	-	0.0301		NA	NA	NA	NA	NA	NA	NA	NA	NA	NA
rs4978786	9:112024391-112024391	T	upstream_gene_variant	MODIFIER	AL358815.1	ENSG00000265647	Transcript	ENST00000578641.1	miRNA	-	-	-	-	-	-	-	-	-	rs4978786	4166	1	-	Clone_based_ensembl_gene	-	YES	-	-	-	-	-	-	-	0.5168	-	-	-	-	-	-	-	-	-	-	-	-	-	-	-	-	-	-	3.363	0.046104	-	-	-		NA	NA	NA	NA	NA	NA	NA	NA	NA	NA
rs4978787	9:112024496-112024496	C	intron_variant	MODIFIER	EPB41L4B	ENSG00000095203	Transcript	ENST00000374557.4	protein_coding	-	6of15	-	-	-	-	-	-	-	rs4978787	-	-1	-	HGNC	19818	-	-	-	-	ENSP00000363685	-	-	-	0.5445	-	-	-	-	-	-	-	-	-	-	-	-	-	-	-	-	-	-	3.131	0.032101	-	-	0.0301		NA	NA	NA	NA	NA	NA	NA	NA	NA	NA
rs4978787	9:112024496-112024496	C	intron_variant	MODIFIER	EPB41L4B	ENSG00000095203	Transcript	ENST00000374566.3	protein_coding	-	6of25	-	-	-	-	-	-	-	rs4978787	-	-1	-	HGNC	19818	YES	-	-	-	ENSP00000363694	-	-	-	0.5445	-	-	-	-	-	-	-	-	-	-	-	-	-	-	-	-	-	-	3.131	0.032101	-	-	0.0301		NA	NA	NA	NA	NA	NA	NA	NA	NA	NA
rs4978787	9:112024496-112024496	C	upstream_gene_variant	MODIFIER	AL358815.1	ENSG00000265647	Transcript	ENST00000578641.1	miRNA	-	-	-	-	-	-	-	-	-	rs4978787	4061	1	-	Clone_based_ensembl_gene	-	YES	-	-	-	-	-	-	-	0.5445	-	-	-	-	-	-	-	-	-	-	-	-	-	-	-	-	-	-	3.131	0.032101	-	-	-		NA	NA	NA	NA	NA	NA	NA	NA	NA	NA
rs4978789	9:112033350-112033350	T	intron_variant	MODIFIER	EPB41L4B	ENSG00000095203	Transcript	ENST00000374557.4	protein_coding	-	2of15	-	-	-	-	-	-	-	rs4978789	-	-1	-	HGNC	19818	-	-	-	-	ENSP00000363685	-	-	-	0.5521	-	-	-	-	-	-	-	-	-	-	-	-	-	-	-	-	-	-	15.24	1.37056	-	-	0.0301		NA	NA	NA	NA	NA	NA	NA	NA	NA	NA
rs4978789	9:112033350-112033350	T	intron_variant	MODIFIER	EPB41L4B	ENSG00000095203	Transcript	ENST00000374566.3	protein_coding	-	2of25	-	-	-	-	-	-	-	rs4978789	-	-1	-	HGNC	19818	YES	-	-	-	ENSP00000363694	-	-	-	0.5521	-	-	-	-	-	-	-	-	-	-	-	-	-	-	-	-	-	-	15.24	1.37056	-	-	0.0301		NA	NA	NA	NA	NA	NA	NA	NA	NA	NA
rs4978789	9:112033350-112033350	T	downstream_gene_variant	MODIFIER	AL358815.1	ENSG00000265647	Transcript	ENST00000578641.1	miRNA	-	-	-	-	-	-	-	-	-	rs4978789	4695	1	-	Clone_based_ensembl_gene	-	YES	-	-	-	-	-	-	-	0.5521	-	-	-	-	-	-	-	-	-	-	-	-	-	-	-	-	-	-	15.24	1.37056	-	-	-		NA	NA	NA	NA	NA	NA	NA	NA	NA	NA
rs4978789	9:112033350-112033350	T	regulatory_region_variant	MODIFIER	-	-	RegulatoryFeature	ENSR00001757675	enhancer	-	-	-	-	-	-	-	-	-	rs4978789	-	-	-	-	-	-	-	-	-	-	-	-	-	0.5521	-	-	-	-	-	-	-	-	-	-	-	-	-	-	-	-	-	-	15.24	1.37056	-	-	-		NA	NA	NA	NA	NA	NA	NA	NA	NA	NA
rs4978790	9:112033401-112033401	T	intron_variant	MODIFIER	EPB41L4B	ENSG00000095203	Transcript	ENST00000374566.3	protein_coding	-	2of25	-	-	-	-	-	-	-	rs4978790	-	-1	-	HGNC	19818	YES	-	-	-	ENSP00000363694	-	-	-	0.5517	-	-	-	-	-	-	-	-	-	-	-	-	-	-	-	-	-	-	0.934	-0.160032	-	-	0.0301		NA	NA	NA	NA	NA	NA	NA	NA	NA	NA
rs4978790	9:112033401-112033401	T	downstream_gene_variant	MODIFIER	AL358815.1	ENSG00000265647	Transcript	ENST00000578641.1	miRNA	-	-	-	-	-	-	-	-	-	rs4978790	4746	1	-	Clone_based_ensembl_gene	-	YES	-	-	-	-	-	-	-	0.5517	-	-	-	-	-	-	-	-	-	-	-	-	-	-	-	-	-	-	0.934	-0.160032	-	-	-		NA	NA	NA	NA	NA	NA	NA	NA	NA	NA
rs4978790	9:112033401-112033401	T	intron_variant	MODIFIER	EPB41L4B	ENSG00000095203	Transcript	ENST00000374557.4	protein_coding	-	2of15	-	-	-	-	-	-	-	rs4978790	-	-1	-	HGNC	19818	-	-	-	-	ENSP00000363685	-	-	-	0.5517	-	-	-	-	-	-	-	-	-	-	-	-	-	-	-	-	-	-	0.934	-0.160032	-	-	0.0301		NA	NA	NA	NA	NA	NA	NA	NA	NA	NA
rs513852	9:111808152-111808152	C	downstream_gene_variant	MODIFIER	MIR32	ENSG00000207698	Transcript	ENST00000384965.1	miRNA	-	-	-	-	-	-	-	-	-	rs513852	357	-1	-	HGNC	31631	YES	-	-	-	-	-	-	-	0.496	-	-	-	-	-	-	-	-	-	-	-	-	-	-	-	-	-	-	4.962	0.142716	-	-	-		chr9:111808152	(G/C)	0.4646	80623	0.8942	0.309	G=C,C=T	0.00995049	6	NA
rs513852	9:111808152-111808152	C	upstream_gene_variant	MODIFIER	Y_RNA	ENSG00000199331	Transcript	ENST00000362461.1	misc_RNA	-	-	-	-	-	-	-	-	-	rs513852	3385	-1	-	RFAM	-	YES	-	-	-	-	-	-	-	0.496	-	-	-	-	-	-	-	-	-	-	-	-	-	-	-	-	-	-	4.962	0.142716	-	-	-		chr9:111808152	(G/C)	0.4646	80623	0.8942	0.309	G=C,C=T	0.00995049	6	NA
rs513852	9:111808152-111808152	C	intron_variant,NMD_transcript_variant	MODIFIER	TMEM245	ENSG00000106771	Transcript	ENST00000491854.1	nonsense_mediated_decay	-	12of15	-	-	-	-	-	-	-	rs513852	-	-1	-	HGNC	1363	-	-	-	-	ENSP00000417842	-	-	-	0.496	-	-	-	-	-	-	-	-	-	-	-	-	-	-	-	-	-	-	4.962	0.142716	-	-	-		chr9:111808152	(G/C)	0.4646	80623	0.8942	0.309	G=C,C=T	0.00995049	6	NA
rs513852	9:111808152-111808152	C	intron_variant	MODIFIER	TMEM245	ENSG00000106771	Transcript	ENST00000374586.3	protein_coding	-	14of17	-	-	-	-	-	-	-	rs513852	-	-1	-	HGNC	1363	YES	-	-	-	ENSP00000363714	-	-	-	0.496	-	-	-	-	-	-	-	-	-	-	-	-	-	-	-	-	-	-	4.962	0.142716	-	-	-		chr9:111808152	(G/C)	0.4646	80623	0.8942	0.309	G=C,C=T	0.00995049	6	NA
rs513852	9:111808152-111808152	C	intron_variant	MODIFIER	TMEM245	ENSG00000106771	Transcript	ENST00000413712.2	protein_coding	-	8of11	-	-	-	-	-	-	-	rs513852	-	-1	cds_start_NF	HGNC	1363	-	-	-	-	ENSP00000394798	-	-	-	0.496	-	-	-	-	-	-	-	-	-	-	-	-	-	-	-	-	-	-	4.962	0.142716	-	-	-		chr9:111808152	(G/C)	0.4646	80623	0.8942	0.309	G=C,C=T	0.00995049	6	NA
rs538162526	9:111763285-111763286	-	intron_variant	MODIFIER	CTNNAL1	ENSG00000119326	Transcript	ENST00000325551.4	protein_coding	-	1of18	-	-	-	-	-	-	-	rs538162526	-	-1	-	HGNC	2512	YES	-	-	-	ENSP00000320434	-	-	-	-	-	-	-	-	-	-	-	-	-	-	-	-	-	-	-	-	-	-	-	-	-	-	0.951		NA	NA	NA	NA	NA	NA	NA	NA	NA	NA
rs538162526	9:111763285-111763286	-	intron_variant	MODIFIER	CTNNAL1	ENSG00000119326	Transcript	ENST00000325580.6	protein_coding	-	1of16	-	-	-	-	-	-	-	rs538162526	-	-1	-	HGNC	2512	-	-	-	-	ENSP00000323351	-	-	-	-	-	-	-	-	-	-	-	-	-	-	-	-	-	-	-	-	-	-	-	-	-	-	0.951		NA	NA	NA	NA	NA	NA	NA	NA	NA	NA
rs538162526	9:111763285-111763286	-	intron_variant	MODIFIER	CTNNAL1	ENSG00000119326	Transcript	ENST00000374593.4	protein_coding	-	1of3	-	-	-	-	-	-	-	rs538162526	-	-1	-	HGNC	2512	-	-	-	-	ENSP00000363721	-	-	-	-	-	-	-	-	-	-	-	-	-	-	-	-	-	-	-	-	-	-	-	-	-	-	0.951		NA	NA	NA	NA	NA	NA	NA	NA	NA	NA
rs538162526	9:111763285-111763286	-	intron_variant	MODIFIER	CTNNAL1	ENSG00000119326	Transcript	ENST00000374595.4	protein_coding	-	1of18	-	-	-	-	-	-	-	rs538162526	-	-1	-	HGNC	2512	-	-	-	-	ENSP00000363723	-	-	-	-	-	-	-	-	-	-	-	-	-	-	-	-	-	-	-	-	-	-	-	-	-	-	0.951		NA	NA	NA	NA	NA	NA	NA	NA	NA	NA
rs538162526	9:111763285-111763286	-	regulatory_region_variant	MODIFIER	-	-	RegulatoryFeature	ENSR00001461709	promoter_flanking_region	-	-	-	-	-	-	-	-	-	rs538162526	-	-	-	-	-	-	-	-	-	-	-	-	-	-	-	-	-	-	-	-	-	-	-	-	-	-	-	-	-	-	-	-	-	-	-	-	-		NA	NA	NA	NA	NA	NA	NA	NA	NA	NA
rs55728197	9:111835960-111835960	G	intron_variant	MODIFIER	TMEM245	ENSG00000106771	Transcript	ENST00000413712.2	protein_coding	-	2of11	-	-	-	-	-	-	-	rs55728197	-	-1	cds_start_NF	HGNC	1363	-	-	-	-	ENSP00000394798	-	-	-	0.1096	-	-	-	-	-	-	-	-	-	-	-	-	-	-	-	-	-	-	7.119	0.292797	-	-	-		chr9:111835960	(A/G)	0.1616	108431	1	0.0858	NA	0.542729	6	NA
rs55728197	9:111835960-111835960	G	intron_variant,NMD_transcript_variant	MODIFIER	TMEM245	ENSG00000106771	Transcript	ENST00000491854.1	nonsense_mediated_decay	-	6of15	-	-	-	-	-	-	-	rs55728197	-	-1	-	HGNC	1363	-	-	-	-	ENSP00000417842	-	-	-	0.1096	-	-	-	-	-	-	-	-	-	-	-	-	-	-	-	-	-	-	7.119	0.292797	-	-	-		chr9:111835960	(A/G)	0.1616	108431	1	0.0858	NA	0.542729	6	NA
rs55728197	9:111835960-111835960	G	intron_variant	MODIFIER	TMEM245	ENSG00000106771	Transcript	ENST00000374586.3	protein_coding	-	8of17	-	-	-	-	-	-	-	rs55728197	-	-1	-	HGNC	1363	YES	-	-	-	ENSP00000363714	-	-	-	0.1096	-	-	-	-	-	-	-	-	-	-	-	-	-	-	-	-	-	-	7.119	0.292797	-	-	-		chr9:111835960	(A/G)	0.1616	108431	1	0.0858	NA	0.542729	6	NA
rs55905125	9:111681864-111681864	C	intron_variant	MODIFIER	IKBKAP	ENSG00000070061	Transcript	ENST00000374647.5	protein_coding	-	6of36	-	-	-	-	-	-	-	rs55905125	-	-1	-	HGNC	5959	YES	-	-	-	ENSP00000363779	-	-	-	0.1136	-	-	-	-	-	-	-	-	-	-	-	-	-	-	-	-	-	-	0.877	-0.169347	-	-	0.923		chr9:111681864	(T/C)	0.1667	-45665	1	0.0891	NA	0.926189	3a	NA
rs55905125	9:111681864-111681864	G	intron_variant	MODIFIER	IKBKAP	ENSG00000070061	Transcript	ENST00000537196.1	protein_coding	-	1of29	-	-	-	-	-	-	-	rs55905125	-	-1	-	HGNC	5959	-	-	-	-	ENSP00000439367	-	-	-	-	-	-	-	-	-	-	-	-	-	-	-	-	-	-	-	-	-	-	0.748	-0.193125	-	-	0.923		chr9:111681864	(T/C)	0.1667	-45665	1	0.0891	NA	0.926189	3a	NA
rs55905125	9:111681864-111681864	A	intron_variant	MODIFIER	IKBKAP	ENSG00000070061	Transcript	ENST00000374647.5	protein_coding	-	6of36	-	-	-	-	-	-	-	rs55905125	-	-1	-	HGNC	5959	YES	-	-	-	ENSP00000363779	-	-	-	-	-	-	-	-	-	-	-	-	-	-	-	-	-	-	-	-	-	-	0.784	-0.186256	-	-	0.923		chr9:111681864	(T/C)	0.1667	-45665	1	0.0891	NA	0.926189	3a	NA
rs55905125	9:111681864-111681864	G	intron_variant	MODIFIER	IKBKAP	ENSG00000070061	Transcript	ENST00000374647.5	protein_coding	-	6of36	-	-	-	-	-	-	-	rs55905125	-	-1	-	HGNC	5959	YES	-	-	-	ENSP00000363779	-	-	-	-	-	-	-	-	-	-	-	-	-	-	-	-	-	-	-	-	-	-	0.748	-0.193125	-	-	0.923		chr9:111681864	(T/C)	0.1667	-45665	1	0.0891	NA	0.926189	3a	NA
rs55905125	9:111681864-111681864	A	intron_variant	MODIFIER	IKBKAP	ENSG00000070061	Transcript	ENST00000537196.1	protein_coding	-	1of29	-	-	-	-	-	-	-	rs55905125	-	-1	-	HGNC	5959	-	-	-	-	ENSP00000439367	-	-	-	-	-	-	-	-	-	-	-	-	-	-	-	-	-	-	-	-	-	-	0.784	-0.186256	-	-	0.923		chr9:111681864	(T/C)	0.1667	-45665	1	0.0891	NA	0.926189	3a	NA
rs55905125	9:111681864-111681864	C	intron_variant	MODIFIER	IKBKAP	ENSG00000070061	Transcript	ENST00000537196.1	protein_coding	-	1of29	-	-	-	-	-	-	-	rs55905125	-	-1	-	HGNC	5959	-	-	-	-	ENSP00000439367	-	-	-	0.1136	-	-	-	-	-	-	-	-	-	-	-	-	-	-	-	-	-	-	0.877	-0.169347	-	-	0.923		chr9:111681864	(T/C)	0.1667	-45665	1	0.0891	NA	0.926189	3a	NA
rs56021454	9:111875085-111875085	T	upstream_gene_variant	MODIFIER	TMEM245	ENSG00000106771	Transcript	ENST00000491854.1	nonsense_mediated_decay	-	-	-	-	-	-	-	-	-	rs56021454	4317	-1	-	HGNC	1363	-	-	-	-	ENSP00000417842	-	-	-	0.2346	-	-	-	-	-	-	-	-	-	-	-	-	-	-	-	-	-	-	0.608	-0.224252	-	-	-		chr9:111875085	(C/T)	0.2525	147556	0.9351	0.1315	C=C,T=T	0.810444	7	NA
rs56021454	9:111875085-111875085	T	intron_variant	MODIFIER	TMEM245	ENSG00000106771	Transcript	ENST00000374586.3	protein_coding	-	1of17	-	-	-	-	-	-	-	rs56021454	-	-1	-	HGNC	1363	YES	-	-	-	ENSP00000363714	-	-	-	0.2346	-	-	-	-	-	-	-	-	-	-	-	-	-	-	-	-	-	-	0.608	-0.224252	-	-	-		chr9:111875085	(C/T)	0.2525	147556	0.9351	0.1315	C=C,T=T	0.810444	7	NA
rs56065014	9:111827614-111827614	C	intron_variant	MODIFIER	TMEM245	ENSG00000106771	Transcript	ENST00000413712.2	protein_coding	-	3of11	-	-	-	-	-	-	-	rs56065014	-	-1	cds_start_NF	HGNC	1363	-	-	-	-	ENSP00000394798	-	-	-	0.1222	-	-	-	-	-	-	-	-	-	-	-	-	-	-	-	-	-	-	8.039	0.368257	-	-	-		chr9:111827614	(G/C)	0.1768	100085	1	0.0956	NA	0.622343	4	NA
rs56065014	9:111827614-111827614	C	intron_variant	MODIFIER	TMEM245	ENSG00000106771	Transcript	ENST00000374586.3	protein_coding	-	9of17	-	-	-	-	-	-	-	rs56065014	-	-1	-	HGNC	1363	YES	-	-	-	ENSP00000363714	-	-	-	0.1222	-	-	-	-	-	-	-	-	-	-	-	-	-	-	-	-	-	-	8.039	0.368257	-	-	-		chr9:111827614	(G/C)	0.1768	100085	1	0.0956	NA	0.622343	4	NA
rs56065014	9:111827614-111827614	C	intron_variant,NMD_transcript_variant	MODIFIER	TMEM245	ENSG00000106771	Transcript	ENST00000491854.1	nonsense_mediated_decay	-	7of15	-	-	-	-	-	-	-	rs56065014	-	-1	-	HGNC	1363	-	-	-	-	ENSP00000417842	-	-	-	0.1222	-	-	-	-	-	-	-	-	-	-	-	-	-	-	-	-	-	-	8.039	0.368257	-	-	-		chr9:111827614	(G/C)	0.1768	100085	1	0.0956	NA	0.622343	4	NA
rs56065014	9:111827614-111827614	C	regulatory_region_variant	MODIFIER	-	-	RegulatoryFeature	ENSR00001757656	open_chromatin_region	-	-	-	-	-	-	-	-	-	rs56065014	-	-	-	-	-	-	-	-	-	-	-	-	-	0.1222	-	-	-	-	-	-	-	-	-	-	-	-	-	-	-	-	-	-	8.039	0.368257	-	-	-		chr9:111827614	(G/C)	0.1768	100085	1	0.0956	NA	0.622343	4	NA
rs562338152	9:112038590-112038590	G	intron_variant	MODIFIER	EPB41L4B	ENSG00000095203	Transcript	ENST00000374566.3	protein_coding	-	2of25	-	-	-	-	-	-	-	rs562338152	-	-1	-	HGNC	19818	YES	-	-	-	ENSP00000363694	-	-	-	-	-	-	-	-	-	-	-	-	-	-	-	-	-	-	-	-	-	-	1.021	-0.146867	-	-	0.0301		NA	NA	NA	NA	NA	NA	NA	NA	NA	NA
rs562338152	9:112038590-112038590	G	intron_variant	MODIFIER	EPB41L4B	ENSG00000095203	Transcript	ENST00000374557.4	protein_coding	-	2of15	-	-	-	-	-	-	-	rs562338152	-	-1	-	HGNC	19818	-	-	-	-	ENSP00000363685	-	-	-	-	-	-	-	-	-	-	-	-	-	-	-	-	-	-	-	-	-	-	1.021	-0.146867	-	-	0.0301		NA	NA	NA	NA	NA	NA	NA	NA	NA	NA
rs565512716	9:111816903-111816904	AAAAAAAA	intron_variant	MODIFIER	TMEM245	ENSG00000106771	Transcript	ENST00000374586.3	protein_coding	-	12of17	-	-	-	-	-	-	-	rs565512716	-	-1	-	HGNC	1363	YES	-	-	-	ENSP00000363714	-	-	-	-	-	-	-	-	-	-	-	-	-	-	-	-	-	-	-	-	-	-	2.233	-0.027072	-	-	-		NA	NA	NA	NA	NA	NA	NA	NA	NA	NA
rs565512716	9:111816903-111816904	AAAAAAAAAA	intron_variant	MODIFIER	TMEM245	ENSG00000106771	Transcript	ENST00000374586.3	protein_coding	-	12of17	-	-	-	-	-	-	-	rs565512716	-	-1	-	HGNC	1363	YES	-	-	-	ENSP00000363714	-	-	-	-	-	-	-	-	-	-	-	-	-	-	-	-	-	-	-	-	-	-	2.267	-0.024603	-	-	-		NA	NA	NA	NA	NA	NA	NA	NA	NA	NA
rs565512716	9:111816903-111816904	AAAAAAAAAAA	intron_variant	MODIFIER	TMEM245	ENSG00000106771	Transcript	ENST00000374586.3	protein_coding	-	12of17	-	-	-	-	-	-	-	rs565512716	-	-1	-	HGNC	1363	YES	-	-	-	ENSP00000363714	-	-	-	-	-	-	-	-	-	-	-	-	-	-	-	-	-	-	-	-	-	-	-	-	-	-	-		NA	NA	NA	NA	NA	NA	NA	NA	NA	NA
rs565512716	9:111816903-111816904	AAAAAAAA	intron_variant	MODIFIER	TMEM245	ENSG00000106771	Transcript	ENST00000413712.2	protein_coding	-	6of11	-	-	-	-	-	-	-	rs565512716	-	-1	cds_start_NF	HGNC	1363	-	-	-	-	ENSP00000394798	-	-	-	-	-	-	-	-	-	-	-	-	-	-	-	-	-	-	-	-	-	-	2.233	-0.027072	-	-	-		NA	NA	NA	NA	NA	NA	NA	NA	NA	NA
rs565512716	9:111816903-111816904	AAAAAAAAAAA	intron_variant,NMD_transcript_variant	MODIFIER	TMEM245	ENSG00000106771	Transcript	ENST00000491854.1	nonsense_mediated_decay	-	10of15	-	-	-	-	-	-	-	rs565512716	-	-1	-	HGNC	1363	-	-	-	-	ENSP00000417842	-	-	-	-	-	-	-	-	-	-	-	-	-	-	-	-	-	-	-	-	-	-	-	-	-	-	-		NA	NA	NA	NA	NA	NA	NA	NA	NA	NA
rs565512716	9:111816903-111816904	AAAAAAAAAA	intron_variant,NMD_transcript_variant	MODIFIER	TMEM245	ENSG00000106771	Transcript	ENST00000491854.1	nonsense_mediated_decay	-	10of15	-	-	-	-	-	-	-	rs565512716	-	-1	-	HGNC	1363	-	-	-	-	ENSP00000417842	-	-	-	-	-	-	-	-	-	-	-	-	-	-	-	-	-	-	-	-	-	-	2.267	-0.024603	-	-	-		NA	NA	NA	NA	NA	NA	NA	NA	NA	NA
rs565512716	9:111816903-111816904	AAAAAAAAAA	intron_variant	MODIFIER	TMEM245	ENSG00000106771	Transcript	ENST00000413712.2	protein_coding	-	6of11	-	-	-	-	-	-	-	rs565512716	-	-1	cds_start_NF	HGNC	1363	-	-	-	-	ENSP00000394798	-	-	-	-	-	-	-	-	-	-	-	-	-	-	-	-	-	-	-	-	-	-	2.267	-0.024603	-	-	-		NA	NA	NA	NA	NA	NA	NA	NA	NA	NA
rs565512716	9:111816903-111816904	AAAAAAAAAAA	intron_variant	MODIFIER	TMEM245	ENSG00000106771	Transcript	ENST00000413712.2	protein_coding	-	6of11	-	-	-	-	-	-	-	rs565512716	-	-1	cds_start_NF	HGNC	1363	-	-	-	-	ENSP00000394798	-	-	-	-	-	-	-	-	-	-	-	-	-	-	-	-	-	-	-	-	-	-	-	-	-	-	-		NA	NA	NA	NA	NA	NA	NA	NA	NA	NA
rs565512716	9:111816903-111816904	AAAAAAAA	intron_variant,NMD_transcript_variant	MODIFIER	TMEM245	ENSG00000106771	Transcript	ENST00000491854.1	nonsense_mediated_decay	-	10of15	-	-	-	-	-	-	-	rs565512716	-	-1	-	HGNC	1363	-	-	-	-	ENSP00000417842	-	-	-	-	-	-	-	-	-	-	-	-	-	-	-	-	-	-	-	-	-	-	2.233	-0.027072	-	-	-		NA	NA	NA	NA	NA	NA	NA	NA	NA	NA
rs56899598	9:111867271-111867271	C	intron_variant	MODIFIER	TMEM245	ENSG00000106771	Transcript	ENST00000374586.3	protein_coding	-	3of17	-	-	-	-	-	-	-	rs56899598	-	-1	-	HGNC	1363	YES	-	-	-	ENSP00000363714	-	-	-	-	-	-	-	-	-	-	-	-	-	-	-	-	-	-	-	-	-	-	3.974	0.082483	-	-	-		chr9:111867271	(A/G)	0.303	139742	0.9518	0.8847	A=T,G=C	0.0572859	6	NA
rs56899598	9:111867271-111867271	G	intron_variant	MODIFIER	TMEM245	ENSG00000106771	Transcript	ENST00000374586.3	protein_coding	-	3of17	-	-	-	-	-	-	-	rs56899598	-	-1	-	HGNC	1363	YES	-	-	-	ENSP00000363714	-	-	-	0.1981	-	-	-	-	-	-	-	-	-	-	-	-	-	-	-	-	-	-	4.34	0.104388	-	-	-		chr9:111867271	(A/G)	0.303	139742	0.9518	0.8847	A=T,G=C	0.0572859	6	NA
rs56899598	9:111867271-111867271	G	intron_variant,NMD_transcript_variant	MODIFIER	TMEM245	ENSG00000106771	Transcript	ENST00000491854.1	nonsense_mediated_decay	-	2of15	-	-	-	-	-	-	-	rs56899598	-	-1	-	HGNC	1363	-	-	-	-	ENSP00000417842	-	-	-	0.1981	-	-	-	-	-	-	-	-	-	-	-	-	-	-	-	-	-	-	4.34	0.104388	-	-	-		chr9:111867271	(A/G)	0.303	139742	0.9518	0.8847	A=T,G=C	0.0572859	6	NA
rs56899598	9:111867271-111867271	C	intron_variant,NMD_transcript_variant	MODIFIER	TMEM245	ENSG00000106771	Transcript	ENST00000491854.1	nonsense_mediated_decay	-	2of15	-	-	-	-	-	-	-	rs56899598	-	-1	-	HGNC	1363	-	-	-	-	ENSP00000417842	-	-	-	-	-	-	-	-	-	-	-	-	-	-	-	-	-	-	-	-	-	-	3.974	0.082483	-	-	-		chr9:111867271	(A/G)	0.303	139742	0.9518	0.8847	A=T,G=C	0.0572859	6	NA
rs57314245	9:111813832-111813832	A	intron_variant	MODIFIER	TMEM245	ENSG00000106771	Transcript	ENST00000374586.3	protein_coding	-	12of17	-	-	-	-	-	-	-	rs57314245	-	-1	-	HGNC	1363	YES	-	-	-	ENSP00000363714	-	-	-	0.278	-	-	-	-	-	-	-	-	-	-	-	1	30595370	-	-	-	-	Menarche_age_at_onset+NHGRI-EBI_GWAS_catalog+rs57314245	2.706	0.005426	-	-	-		chr9:111813832	(G/A)	0.3182	86303	0.9279	0.8214	G=T,A=C	0.0509468	7	NA
rs57314245	9:111813832-111813832	A	intron_variant	MODIFIER	TMEM245	ENSG00000106771	Transcript	ENST00000413712.2	protein_coding	-	6of11	-	-	-	-	-	-	-	rs57314245	-	-1	cds_start_NF	HGNC	1363	-	-	-	-	ENSP00000394798	-	-	-	0.278	-	-	-	-	-	-	-	-	-	-	-	1	30595370	-	-	-	-	Menarche_age_at_onset+NHGRI-EBI_GWAS_catalog+rs57314245	2.706	0.005426	-	-	-		chr9:111813832	(G/A)	0.3182	86303	0.9279	0.8214	G=T,A=C	0.0509468	7	NA
rs57314245	9:111813832-111813832	A	intron_variant,NMD_transcript_variant	MODIFIER	TMEM245	ENSG00000106771	Transcript	ENST00000491854.1	nonsense_mediated_decay	-	10of15	-	-	-	-	-	-	-	rs57314245	-	-1	-	HGNC	1363	-	-	-	-	ENSP00000417842	-	-	-	0.278	-	-	-	-	-	-	-	-	-	-	-	1	30595370	-	-	-	-	Menarche_age_at_onset+NHGRI-EBI_GWAS_catalog+rs57314245	2.706	0.005426	-	-	-		chr9:111813832	(G/A)	0.3182	86303	0.9279	0.8214	G=T,A=C	0.0509468	7	NA
rs57387569	9:111920392-111920392	C	intron_variant	MODIFIER	FRRS1L	ENSG00000260230	Transcript	ENST00000561981.2	protein_coding	-	1of4	-	-	-	-	-	-	-	rs57387569	-	-1	-	HGNC	1362	YES	-	-	-	ENSP00000477141	-	-	-	0.1965	-	-	-	-	-	-	-	-	-	-	-	-	-	-	-	-	-	-	13.42	1.02212	-	-	-		chr9:111920392	(T/C)	0.3081	192863	0.9289	0.8629	T=T,C=C	0.0426086	7	NA
rs58795279	9:111851902-111851902	C	intron_variant,NMD_transcript_variant	MODIFIER	TMEM245	ENSG00000106771	Transcript	ENST00000491854.1	nonsense_mediated_decay	-	4of15	-	-	-	-	-	-	-	rs58795279	-	-1	-	HGNC	1363	-	-	-	-	ENSP00000417842	-	-	-	-	-	-	-	-	-	-	-	-	-	-	-	-	-	-	-	-	-	-	4.815	0.1335	-	-	-		chr9:111851902	(A/T)	0.303	124373	0.9518	0.8847	A=T,T=C	0.0598301	6	NA
rs58795279	9:111851902-111851902	T	upstream_gene_variant	MODIFIER	TMEM245	ENSG00000106771	Transcript	ENST00000413712.2	protein_coding	-	-	-	-	-	-	-	-	-	rs58795279	2329	-1	cds_start_NF	HGNC	1363	-	-	-	-	ENSP00000394798	-	-	-	0.1975	-	-	-	-	-	-	-	-	-	-	-	-	-	-	-	-	-	-	4.909	0.13933	-	-	-		chr9:111851902	(A/T)	0.303	124373	0.9518	0.8847	A=T,T=C	0.0598301	6	NA
rs58795279	9:111851902-111851902	T	intron_variant	MODIFIER	TMEM245	ENSG00000106771	Transcript	ENST00000374586.3	protein_coding	-	5of17	-	-	-	-	-	-	-	rs58795279	-	-1	-	HGNC	1363	YES	-	-	-	ENSP00000363714	-	-	-	0.1975	-	-	-	-	-	-	-	-	-	-	-	-	-	-	-	-	-	-	4.909	0.13933	-	-	-		chr9:111851902	(A/T)	0.303	124373	0.9518	0.8847	A=T,T=C	0.0598301	6	NA
rs58795279	9:111851902-111851902	T	intron_variant,NMD_transcript_variant	MODIFIER	TMEM245	ENSG00000106771	Transcript	ENST00000491854.1	nonsense_mediated_decay	-	4of15	-	-	-	-	-	-	-	rs58795279	-	-1	-	HGNC	1363	-	-	-	-	ENSP00000417842	-	-	-	0.1975	-	-	-	-	-	-	-	-	-	-	-	-	-	-	-	-	-	-	4.909	0.13933	-	-	-		chr9:111851902	(A/T)	0.303	124373	0.9518	0.8847	A=T,T=C	0.0598301	6	NA
rs58795279	9:111851902-111851902	C	intron_variant	MODIFIER	TMEM245	ENSG00000106771	Transcript	ENST00000374586.3	protein_coding	-	5of17	-	-	-	-	-	-	-	rs58795279	-	-1	-	HGNC	1363	YES	-	-	-	ENSP00000363714	-	-	-	-	-	-	-	-	-	-	-	-	-	-	-	-	-	-	-	-	-	-	4.815	0.1335	-	-	-		chr9:111851902	(A/T)	0.303	124373	0.9518	0.8847	A=T,T=C	0.0598301	6	NA
rs58795279	9:111851902-111851902	C	upstream_gene_variant	MODIFIER	TMEM245	ENSG00000106771	Transcript	ENST00000413712.2	protein_coding	-	-	-	-	-	-	-	-	-	rs58795279	2329	-1	cds_start_NF	HGNC	1363	-	-	-	-	ENSP00000394798	-	-	-	-	-	-	-	-	-	-	-	-	-	-	-	-	-	-	-	-	-	-	4.815	0.1335	-	-	-		chr9:111851902	(A/T)	0.303	124373	0.9518	0.8847	A=T,T=C	0.0598301	6	NA
rs59756486	9:111841492-111841492	C	intron_variant	MODIFIER	TMEM245	ENSG00000106771	Transcript	ENST00000413712.2	protein_coding	-	2of11	-	-	-	-	-	-	-	rs59756486	-	-1	cds_start_NF	HGNC	1363	-	-	-	-	ENSP00000394798	-	-	-	0.4998	-	-	-	-	-	-	-	-	-	-	-	-	-	-	-	-	-	-	12.49	0.885195	-	-	-		chr9:111841492	(T/C)	0.4091	113963	0.8798	0.2386	T=T,C=C	0.117575	5	NA
rs59756486	9:111841492-111841492	C	intron_variant,NMD_transcript_variant	MODIFIER	TMEM245	ENSG00000106771	Transcript	ENST00000491854.1	nonsense_mediated_decay	-	6of15	-	-	-	-	-	-	-	rs59756486	-	-1	-	HGNC	1363	-	-	-	-	ENSP00000417842	-	-	-	0.4998	-	-	-	-	-	-	-	-	-	-	-	-	-	-	-	-	-	-	12.49	0.885195	-	-	-		chr9:111841492	(T/C)	0.4091	113963	0.8798	0.2386	T=T,C=C	0.117575	5	NA
rs59756486	9:111841492-111841492	C	intron_variant	MODIFIER	TMEM245	ENSG00000106771	Transcript	ENST00000374586.3	protein_coding	-	8of17	-	-	-	-	-	-	-	rs59756486	-	-1	-	HGNC	1363	YES	-	-	-	ENSP00000363714	-	-	-	0.4998	-	-	-	-	-	-	-	-	-	-	-	-	-	-	-	-	-	-	12.49	0.885195	-	-	-		chr9:111841492	(T/C)	0.4091	113963	0.8798	0.2386	T=T,C=C	0.117575	5	NA
rs59904140	9:111910051-111910051	T	intron_variant	MODIFIER	FRRS1L	ENSG00000260230	Transcript	ENST00000561981.2	protein_coding	-	2of4	-	-	-	-	-	-	-	rs59904140	-	-1	-	HGNC	1362	YES	-	-	-	ENSP00000477141	-	-	-	0.2202	-	-	-	-	-	-	-	-	-	-	-	-	-	-	-	-	-	-	3.201	0.036319	-	-	-		chr9:111910051	(C/T)	0.303	182522	0.9277	0.8405	C=T,T=C	0.0371125	7	NA
rs59904140	9:111910051-111910051	A	intron_variant	MODIFIER	FRRS1L	ENSG00000260230	Transcript	ENST00000561981.2	protein_coding	-	2of4	-	-	-	-	-	-	-	rs59904140	-	-1	-	HGNC	1362	YES	-	-	-	ENSP00000477141	-	-	-	-	-	-	-	-	-	-	-	-	-	-	-	-	-	-	-	-	-	-	2.471	-0.010229	-	-	-		chr9:111910051	(C/T)	0.303	182522	0.9277	0.8405	C=T,T=C	0.0371125	7	NA
rs61274997	9:111880026-111880026	C	intron_variant	MODIFIER	TMEM245	ENSG00000106771	Transcript	ENST00000374586.3	protein_coding	-	1of17	-	-	-	-	-	-	-	rs61274997	-	-1	-	HGNC	1363	YES	-	-	-	ENSP00000363714	-	-	-	0.2524	-	-	-	-	-	-	-	-	-	-	-	-	-	-	-	-	-	-	14.19	1.15396	-	-	-		chr9:111880026	(T/C)	0.2071	152497	0.9208	0.0986	NA	0.921732	4	NA
rs61274997	9:111880026-111880026	C	regulatory_region_variant	MODIFIER	-	-	RegulatoryFeature	ENSR00001461734	promoter	-	-	-	-	-	-	-	-	-	rs61274997	-	-	-	-	-	-	-	-	-	-	-	-	-	0.2524	-	-	-	-	-	-	-	-	-	-	-	-	-	-	-	-	-	-	14.19	1.15396	-	-	-		chr9:111880026	(T/C)	0.2071	152497	0.9208	0.0986	NA	0.921732	4	NA
rs646234	9:111807394-111807394	G	upstream_gene_variant	MODIFIER	Y_RNA	ENSG00000199331	Transcript	ENST00000362461.1	misc_RNA	-	-	-	-	-	-	-	-	-	rs646234	2627	-1	-	RFAM	-	YES	-	-	-	-	-	-	-	0.4964	-	-	-	-	-	-	-	-	-	-	-	-	-	-	-	-	-	-	1.418	-0.09812	-	-	-		NA	NA	NA	NA	NA	NA	NA	NA	NA	NA
rs646234	9:111807394-111807394	T	upstream_gene_variant	MODIFIER	Y_RNA	ENSG00000199331	Transcript	ENST00000362461.1	misc_RNA	-	-	-	-	-	-	-	-	-	rs646234	2627	-1	-	RFAM	-	YES	-	-	-	-	-	-	-	-	-	-	-	-	-	-	-	-	-	-	-	-	-	-	-	-	-	-	1.274	-0.114195	-	-	-		NA	NA	NA	NA	NA	NA	NA	NA	NA	NA
rs646234	9:111807394-111807394	G	intron_variant	MODIFIER	TMEM245	ENSG00000106771	Transcript	ENST00000374586.3	protein_coding	-	14of17	-	-	-	-	-	-	-	rs646234	-	-1	-	HGNC	1363	YES	-	-	-	ENSP00000363714	-	-	-	0.4964	-	-	-	-	-	-	-	-	-	-	-	-	-	-	-	-	-	-	1.418	-0.09812	-	-	-		NA	NA	NA	NA	NA	NA	NA	NA	NA	NA
rs646234	9:111807394-111807394	T	intron_variant	MODIFIER	TMEM245	ENSG00000106771	Transcript	ENST00000374586.3	protein_coding	-	14of17	-	-	-	-	-	-	-	rs646234	-	-1	-	HGNC	1363	YES	-	-	-	ENSP00000363714	-	-	-	-	-	-	-	-	-	-	-	-	-	-	-	-	-	-	-	-	-	-	1.274	-0.114195	-	-	-		NA	NA	NA	NA	NA	NA	NA	NA	NA	NA
rs646234	9:111807394-111807394	G	downstream_gene_variant	MODIFIER	MIR32	ENSG00000207698	Transcript	ENST00000384965.1	miRNA	-	-	-	-	-	-	-	-	-	rs646234	1115	-1	-	HGNC	31631	YES	-	-	-	-	-	-	-	0.4964	-	-	-	-	-	-	-	-	-	-	-	-	-	-	-	-	-	-	1.418	-0.09812	-	-	-		NA	NA	NA	NA	NA	NA	NA	NA	NA	NA
rs646234	9:111807394-111807394	T	downstream_gene_variant	MODIFIER	MIR32	ENSG00000207698	Transcript	ENST00000384965.1	miRNA	-	-	-	-	-	-	-	-	-	rs646234	1115	-1	-	HGNC	31631	YES	-	-	-	-	-	-	-	-	-	-	-	-	-	-	-	-	-	-	-	-	-	-	-	-	-	-	1.274	-0.114195	-	-	-		NA	NA	NA	NA	NA	NA	NA	NA	NA	NA
rs646234	9:111807394-111807394	G	intron_variant	MODIFIER	TMEM245	ENSG00000106771	Transcript	ENST00000413712.2	protein_coding	-	8of11	-	-	-	-	-	-	-	rs646234	-	-1	cds_start_NF	HGNC	1363	-	-	-	-	ENSP00000394798	-	-	-	0.4964	-	-	-	-	-	-	-	-	-	-	-	-	-	-	-	-	-	-	1.418	-0.09812	-	-	-		NA	NA	NA	NA	NA	NA	NA	NA	NA	NA
rs646234	9:111807394-111807394	T	intron_variant	MODIFIER	TMEM245	ENSG00000106771	Transcript	ENST00000413712.2	protein_coding	-	8of11	-	-	-	-	-	-	-	rs646234	-	-1	cds_start_NF	HGNC	1363	-	-	-	-	ENSP00000394798	-	-	-	-	-	-	-	-	-	-	-	-	-	-	-	-	-	-	-	-	-	-	1.274	-0.114195	-	-	-		NA	NA	NA	NA	NA	NA	NA	NA	NA	NA
rs646234	9:111807394-111807394	G	intron_variant,NMD_transcript_variant	MODIFIER	TMEM245	ENSG00000106771	Transcript	ENST00000491854.1	nonsense_mediated_decay	-	12of15	-	-	-	-	-	-	-	rs646234	-	-1	-	HGNC	1363	-	-	-	-	ENSP00000417842	-	-	-	0.4964	-	-	-	-	-	-	-	-	-	-	-	-	-	-	-	-	-	-	1.418	-0.09812	-	-	-		NA	NA	NA	NA	NA	NA	NA	NA	NA	NA
rs646234	9:111807394-111807394	T	intron_variant,NMD_transcript_variant	MODIFIER	TMEM245	ENSG00000106771	Transcript	ENST00000491854.1	nonsense_mediated_decay	-	12of15	-	-	-	-	-	-	-	rs646234	-	-1	-	HGNC	1363	-	-	-	-	ENSP00000417842	-	-	-	-	-	-	-	-	-	-	-	-	-	-	-	-	-	-	-	-	-	-	1.274	-0.114195	-	-	-		NA	NA	NA	NA	NA	NA	NA	NA	NA	NA
rs6477686	9:111798325-111798325	A	non_coding_transcript_exon_variant	MODIFIER	TMEM245	ENSG00000106771	Transcript	ENST00000482868.1	retained_intron	2of2	-	-	-	530	-	-	-	-	rs6477686	-	-1	-	HGNC	1363	-	-	-	-	-	-	-	-	0.4659	-	-	-	-	-	-	-	-	-	-	-	-	-	-	-	-	-	-	3.871	0.076327	-	-	-		chr9:111798325	(C/A)	0.4848	70796	0.9682	0.4435	C=T,A=C	0.536587	3a	NA
rs6477686	9:111798325-111798325	T	intron_variant	MODIFIER	TMEM245	ENSG00000106771	Transcript	ENST00000374586.3	protein_coding	-	16of17	-	-	-	-	-	-	-	rs6477686	-	-1	-	HGNC	1363	YES	-	-	-	ENSP00000363714	-	-	-	-	-	-	-	-	-	-	-	-	-	-	-	-	-	-	-	-	-	-	4.644	0.122876	-	-	-		chr9:111798325	(C/A)	0.4848	70796	0.9682	0.4435	C=T,A=C	0.536587	3a	NA
rs6477686	9:111798325-111798325	T	intron_variant,non_coding_transcript_variant	MODIFIER	TMEM245	ENSG00000106771	Transcript	ENST00000472207.1	retained_intron	-	2of3	-	-	-	-	-	-	-	rs6477686	-	-1	-	HGNC	1363	-	-	-	-	-	-	-	-	-	-	-	-	-	-	-	-	-	-	-	-	-	-	-	-	-	-	-	4.644	0.122876	-	-	-		chr9:111798325	(C/A)	0.4848	70796	0.9682	0.4435	C=T,A=C	0.536587	3a	NA
rs6477686	9:111798325-111798325	T	intron_variant,NMD_transcript_variant	MODIFIER	TMEM245	ENSG00000106771	Transcript	ENST00000491854.1	nonsense_mediated_decay	-	14of15	-	-	-	-	-	-	-	rs6477686	-	-1	-	HGNC	1363	-	-	-	-	ENSP00000417842	-	-	-	-	-	-	-	-	-	-	-	-	-	-	-	-	-	-	-	-	-	-	4.644	0.122876	-	-	-		chr9:111798325	(C/A)	0.4848	70796	0.9682	0.4435	C=T,A=C	0.536587	3a	NA
rs6477686	9:111798325-111798325	T	TF_binding_site_variant	MODIFIER	-	-	MotifFeature	ENSM00530429347	-	-	-	-	-	-	-	-	-	-	rs6477686	-	1	-	-	-	-	-	-	-	-	-	-	-	-	-	-	-	-	-	-	-	-	-	-	-	-	-	ENSM00530429347	19	N	-0.028	-	4.644	0.122876	-	-	-		chr9:111798325	(C/A)	0.4848	70796	0.9682	0.4435	C=T,A=C	0.536587	3a	NA
rs6477686	9:111798325-111798325	A	intron_variant	MODIFIER	TMEM245	ENSG00000106771	Transcript	ENST00000413712.2	protein_coding	-	10of11	-	-	-	-	-	-	-	rs6477686	-	-1	cds_start_NF	HGNC	1363	-	-	-	-	ENSP00000394798	-	-	-	0.4659	-	-	-	-	-	-	-	-	-	-	-	-	-	-	-	-	-	-	3.871	0.076327	-	-	-		chr9:111798325	(C/A)	0.4848	70796	0.9682	0.4435	C=T,A=C	0.536587	3a	NA
rs6477686	9:111798325-111798325	T	TF_binding_site_variant	MODIFIER	-	-	MotifFeature	ENSM00530468117	-	-	-	-	-	-	-	-	-	-	rs6477686	-	1	-	-	-	-	-	-	-	-	-	-	-	-	-	-	-	-	-	-	-	-	-	-	-	-	-	ENSM00530468117	2	N	-0.02	-	4.644	0.122876	-	-	-		chr9:111798325	(C/A)	0.4848	70796	0.9682	0.4435	C=T,A=C	0.536587	3a	NA
rs6477686	9:111798325-111798325	A	intron_variant	MODIFIER	TMEM245	ENSG00000106771	Transcript	ENST00000374586.3	protein_coding	-	16of17	-	-	-	-	-	-	-	rs6477686	-	-1	-	HGNC	1363	YES	-	-	-	ENSP00000363714	-	-	-	0.4659	-	-	-	-	-	-	-	-	-	-	-	-	-	-	-	-	-	-	3.871	0.076327	-	-	-		chr9:111798325	(C/A)	0.4848	70796	0.9682	0.4435	C=T,A=C	0.536587	3a	NA
rs6477686	9:111798325-111798325	T	non_coding_transcript_exon_variant	MODIFIER	TMEM245	ENSG00000106771	Transcript	ENST00000482868.1	retained_intron	2of2	-	-	-	530	-	-	-	-	rs6477686	-	-1	-	HGNC	1363	-	-	-	-	-	-	-	-	-	-	-	-	-	-	-	-	-	-	-	-	-	-	-	-	-	-	-	4.644	0.122876	-	-	-		chr9:111798325	(C/A)	0.4848	70796	0.9682	0.4435	C=T,A=C	0.536587	3a	NA
rs6477686	9:111798325-111798325	A	TF_binding_site_variant	MODIFIER	-	-	MotifFeature	ENSM00530468117	-	-	-	-	-	-	-	-	-	-	rs6477686	-	1	-	-	-	-	-	-	-	-	-	-	-	0.4659	-	-	-	-	-	-	-	-	-	-	-	-	-	ENSM00530468117	2	N	-0.031	-	3.871	0.076327	-	-	-		chr9:111798325	(C/A)	0.4848	70796	0.9682	0.4435	C=T,A=C	0.536587	3a	NA
rs6477686	9:111798325-111798325	T	intron_variant	MODIFIER	TMEM245	ENSG00000106771	Transcript	ENST00000413712.2	protein_coding	-	10of11	-	-	-	-	-	-	-	rs6477686	-	-1	cds_start_NF	HGNC	1363	-	-	-	-	ENSP00000394798	-	-	-	-	-	-	-	-	-	-	-	-	-	-	-	-	-	-	-	-	-	-	4.644	0.122876	-	-	-		chr9:111798325	(C/A)	0.4848	70796	0.9682	0.4435	C=T,A=C	0.536587	3a	NA
rs6477686	9:111798325-111798325	T	TF_binding_site_variant	MODIFIER	-	-	MotifFeature	ENSM00530583443	-	-	-	-	-	-	-	-	-	-	rs6477686	-	-1	-	-	-	-	-	-	-	-	-	-	-	-	-	-	-	-	-	-	-	-	-	-	-	-	-	ENSM00530583443	13	N	0.073	-	4.644	0.122876	-	-	-		chr9:111798325	(C/A)	0.4848	70796	0.9682	0.4435	C=T,A=C	0.536587	3a	NA
rs6477686	9:111798325-111798325	A	TF_binding_site_variant	MODIFIER	-	-	MotifFeature	ENSM00530429347	-	-	-	-	-	-	-	-	-	-	rs6477686	-	1	-	-	-	-	-	-	-	-	-	-	-	0.4659	-	-	-	-	-	-	-	-	-	-	-	-	-	ENSM00530429347	19	N	-0.052	-	3.871	0.076327	-	-	-		chr9:111798325	(C/A)	0.4848	70796	0.9682	0.4435	C=T,A=C	0.536587	3a	NA
rs6477686	9:111798325-111798325	A	intron_variant,non_coding_transcript_variant	MODIFIER	TMEM245	ENSG00000106771	Transcript	ENST00000472207.1	retained_intron	-	2of3	-	-	-	-	-	-	-	rs6477686	-	-1	-	HGNC	1363	-	-	-	-	-	-	-	-	0.4659	-	-	-	-	-	-	-	-	-	-	-	-	-	-	-	-	-	-	3.871	0.076327	-	-	-		chr9:111798325	(C/A)	0.4848	70796	0.9682	0.4435	C=T,A=C	0.536587	3a	NA
rs6477686	9:111798325-111798325	T	regulatory_region_variant	MODIFIER	-	-	RegulatoryFeature	ENSR00001461721	promoter_flanking_region	-	-	-	-	-	-	-	-	-	rs6477686	-	-	-	-	-	-	-	-	-	-	-	-	-	-	-	-	-	-	-	-	-	-	-	-	-	-	-	-	-	-	-	-	4.644	0.122876	-	-	-		chr9:111798325	(C/A)	0.4848	70796	0.9682	0.4435	C=T,A=C	0.536587	3a	NA
rs6477686	9:111798325-111798325	A	TF_binding_site_variant	MODIFIER	-	-	MotifFeature	ENSM00530583443	-	-	-	-	-	-	-	-	-	-	rs6477686	-	-1	-	-	-	-	-	-	-	-	-	-	-	0.4659	-	-	-	-	-	-	-	-	-	-	-	-	-	ENSM00530583443	13	N	0.015	-	3.871	0.076327	-	-	-		chr9:111798325	(C/A)	0.4848	70796	0.9682	0.4435	C=T,A=C	0.536587	3a	NA
rs6477686	9:111798325-111798325	A	intron_variant,NMD_transcript_variant	MODIFIER	TMEM245	ENSG00000106771	Transcript	ENST00000491854.1	nonsense_mediated_decay	-	14of15	-	-	-	-	-	-	-	rs6477686	-	-1	-	HGNC	1363	-	-	-	-	ENSP00000417842	-	-	-	0.4659	-	-	-	-	-	-	-	-	-	-	-	-	-	-	-	-	-	-	3.871	0.076327	-	-	-		chr9:111798325	(C/A)	0.4848	70796	0.9682	0.4435	C=T,A=C	0.536587	3a	NA
rs6477686	9:111798325-111798325	T	TF_binding_site_variant	MODIFIER	-	-	MotifFeature	ENSM00530506770	-	-	-	-	-	-	-	-	-	-	rs6477686	-	1	-	-	-	-	-	-	-	-	-	-	-	-	-	-	-	-	-	-	-	-	-	-	-	-	-	ENSM00530506770	2	N	-0.004	-	4.644	0.122876	-	-	-		chr9:111798325	(C/A)	0.4848	70796	0.9682	0.4435	C=T,A=C	0.536587	3a	NA
rs6477686	9:111798325-111798325	A	TF_binding_site_variant	MODIFIER	-	-	MotifFeature	ENSM00530506770	-	-	-	-	-	-	-	-	-	-	rs6477686	-	1	-	-	-	-	-	-	-	-	-	-	-	0.4659	-	-	-	-	-	-	-	-	-	-	-	-	-	ENSM00530506770	2	N	-0.007	-	3.871	0.076327	-	-	-		chr9:111798325	(C/A)	0.4848	70796	0.9682	0.4435	C=T,A=C	0.536587	3a	NA
rs6477686	9:111798325-111798325	A	regulatory_region_variant	MODIFIER	-	-	RegulatoryFeature	ENSR00001461721	promoter_flanking_region	-	-	-	-	-	-	-	-	-	rs6477686	-	-	-	-	-	-	-	-	-	-	-	-	-	0.4659	-	-	-	-	-	-	-	-	-	-	-	-	-	-	-	-	-	-	3.871	0.076327	-	-	-		chr9:111798325	(C/A)	0.4848	70796	0.9682	0.4435	C=T,A=C	0.536587	3a	NA
rs6477687	9:111837791-111837791	T	intron_variant	MODIFIER	TMEM245	ENSG00000106771	Transcript	ENST00000374586.3	protein_coding	-	8of17	-	-	-	-	-	-	-	rs6477687	-	-1	-	HGNC	1363	YES	-	-	-	ENSP00000363714	-	-	-	0.3902	-	-	-	-	-	-	-	-	-	-	-	-	-	-	-	-	-	-	3.95	0.081037	-	-	-		chr9:111837791	(A/T)	0.4293	110262	0.9138	0.4943	A=T,T=C	0.258835	7	NA
rs6477687	9:111837791-111837791	T	intron_variant,NMD_transcript_variant	MODIFIER	TMEM245	ENSG00000106771	Transcript	ENST00000491854.1	nonsense_mediated_decay	-	6of15	-	-	-	-	-	-	-	rs6477687	-	-1	-	HGNC	1363	-	-	-	-	ENSP00000417842	-	-	-	0.3902	-	-	-	-	-	-	-	-	-	-	-	-	-	-	-	-	-	-	3.95	0.081037	-	-	-		chr9:111837791	(A/T)	0.4293	110262	0.9138	0.4943	A=T,T=C	0.258835	7	NA
rs6477687	9:111837791-111837791	T	intron_variant	MODIFIER	TMEM245	ENSG00000106771	Transcript	ENST00000413712.2	protein_coding	-	2of11	-	-	-	-	-	-	-	rs6477687	-	-1	cds_start_NF	HGNC	1363	-	-	-	-	ENSP00000394798	-	-	-	0.3902	-	-	-	-	-	-	-	-	-	-	-	-	-	-	-	-	-	-	3.95	0.081037	-	-	-		chr9:111837791	(A/T)	0.4293	110262	0.9138	0.4943	A=T,T=C	0.258835	7	NA
rs6477689	9:111880693-111880693	C	regulatory_region_variant	MODIFIER	-	-	RegulatoryFeature	ENSR00001461734	promoter	-	-	-	-	-	-	-	-	-	rs6477689	-	-	-	-	-	-	-	-	-	-	-	-	-	0.2402	-	-	-	-	-	-	-	-	-	-	-	-	-	-	-	-	-	-	1.915	-0.051798	-	-	-		chr9:111880693	(T/C)	0.1919	153164	0.9146	0.0885	NA	0.832072	3a	NA
rs6477689	9:111880693-111880693	C	intron_variant	MODIFIER	TMEM245	ENSG00000106771	Transcript	ENST00000374586.3	protein_coding	-	1of17	-	-	-	-	-	-	-	rs6477689	-	-1	-	HGNC	1363	YES	-	-	-	ENSP00000363714	-	-	-	0.2402	-	-	-	-	-	-	-	-	-	-	-	-	-	-	-	-	-	-	1.915	-0.051798	-	-	-		chr9:111880693	(T/C)	0.1919	153164	0.9146	0.0885	NA	0.832072	3a	NA
rs6477689	9:111880693-111880693	C	TF_binding_site_variant	MODIFIER	-	-	MotifFeature	ENSM00527013081	-	-	-	-	-	-	-	-	-	-	rs6477689	-	1	-	-	-	-	-	-	-	-	-	-	-	0.2402	-	-	-	-	-	-	-	-	-	-	-	-	-	ENSM00527013081	7	N	-0.123	-	1.915	-0.051798	-	-	-		chr9:111880693	(T/C)	0.1919	153164	0.9146	0.0885	NA	0.832072	3a	NA
rs6477690	9:111880713-111880713	G	regulatory_region_variant	MODIFIER	-	-	RegulatoryFeature	ENSR00001461734	promoter	-	-	-	-	-	-	-	-	-	rs6477690	-	-	-	-	-	-	-	-	-	-	-	-	-	0.2398	-	-	-	-	-	-	-	-	-	-	-	-	-	-	-	-	-	-	11.3	0.726798	-	-	-		chr9:111880713	(A/G)	0.1919	153184	0.9146	0.0885	NA	0.84129	4	NA
rs6477690	9:111880713-111880713	G	intron_variant	MODIFIER	TMEM245	ENSG00000106771	Transcript	ENST00000374586.3	protein_coding	-	1of17	-	-	-	-	-	-	-	rs6477690	-	-1	-	HGNC	1363	YES	-	-	-	ENSP00000363714	-	-	-	0.2398	-	-	-	-	-	-	-	-	-	-	-	-	-	-	-	-	-	-	11.3	0.726798	-	-	-		chr9:111880713	(A/G)	0.1919	153184	0.9146	0.0885	NA	0.84129	4	NA
rs6477693	9:111918365-111918365	A	intron_variant	MODIFIER	FRRS1L	ENSG00000260230	Transcript	ENST00000561981.2	protein_coding	-	1of4	-	-	-	-	-	-	-	rs6477693	-	-1	-	HGNC	1362	YES	-	-	-	ENSP00000477141	-	-	-	0.6562	-	-	-	-	-	-	-	-	-	-	-	-	20421936	-	-	-	-	-	3.389	0.047625	-	-	-		NA	NA	NA	NA	NA	NA	NA	NA	NA	NA
rs6477699	9:112074728-112074728	A	intron_variant	MODIFIER	EPB41L4B	ENSG00000095203	Transcript	ENST00000374557.4	protein_coding	-	1of15	-	-	-	-	-	-	-	rs6477699	-	-1	-	HGNC	19818	-	-	-	-	ENSP00000363685	-	-	-	0.2173	-	-	-	-	-	-	-	-	-	-	-	-	-	-	-	-	-	-	6.456	0.243019	-	-	0.0301		NA	NA	NA	NA	NA	NA	NA	NA	NA	NA
rs6477699	9:112074728-112074728	A	intron_variant	MODIFIER	EPB41L4B	ENSG00000095203	Transcript	ENST00000374566.3	protein_coding	-	1of25	-	-	-	-	-	-	-	rs6477699	-	-1	-	HGNC	19818	YES	-	-	-	ENSP00000363694	-	-	-	0.2173	-	-	-	-	-	-	-	-	-	-	-	-	-	-	-	-	-	-	6.456	0.243019	-	-	0.0301		NA	NA	NA	NA	NA	NA	NA	NA	NA	NA
rs6477700	9:112074733-112074733	C	intron_variant	MODIFIER	EPB41L4B	ENSG00000095203	Transcript	ENST00000374566.3	protein_coding	-	1of25	-	-	-	-	-	-	-	rs6477700	-	-1	-	HGNC	19818	YES	-	-	-	ENSP00000363694	-	-	-	0.1737	-	-	-	-	-	-	-	-	-	-	-	-	-	-	-	-	-	-	3.055	0.027419	-	-	0.0301		NA	NA	NA	NA	NA	NA	NA	NA	NA	NA
rs6477700	9:112074733-112074733	C	intron_variant	MODIFIER	EPB41L4B	ENSG00000095203	Transcript	ENST00000374557.4	protein_coding	-	1of15	-	-	-	-	-	-	-	rs6477700	-	-1	-	HGNC	19818	-	-	-	-	ENSP00000363685	-	-	-	0.1737	-	-	-	-	-	-	-	-	-	-	-	-	-	-	-	-	-	-	3.055	0.027419	-	-	0.0301		NA	NA	NA	NA	NA	NA	NA	NA	NA	NA
rs674178	9:111842194-111842194	C	intron_variant,NMD_transcript_variant	MODIFIER	TMEM245	ENSG00000106771	Transcript	ENST00000491854.1	nonsense_mediated_decay	-	6of15	-	-	-	-	-	-	-	rs674178	-	-1	-	HGNC	1363	-	-	-	-	ENSP00000417842	-	-	-	0.4802	-	-	-	-	-	-	-	-	-	-	-	1	30038396	-	-	-	-	Self-reported_math_ability_MTAG+NHGRI-EBI_GWAS_catalog+rs674178	6.442	0.241973	-	-	-		chr9:111842194	(A/C)	0.4596	114665	0.9287	0.3266	A=C,C=T	0.146356	5	NA
rs674178	9:111842194-111842194	C	intron_variant	MODIFIER	TMEM245	ENSG00000106771	Transcript	ENST00000374586.3	protein_coding	-	8of17	-	-	-	-	-	-	-	rs674178	-	-1	-	HGNC	1363	YES	-	-	-	ENSP00000363714	-	-	-	0.4802	-	-	-	-	-	-	-	-	-	-	-	1	30038396	-	-	-	-	Self-reported_math_ability_MTAG+NHGRI-EBI_GWAS_catalog+rs674178	6.442	0.241973	-	-	-		chr9:111842194	(A/C)	0.4596	114665	0.9287	0.3266	A=C,C=T	0.146356	5	NA
rs674178	9:111842194-111842194	C	intron_variant	MODIFIER	TMEM245	ENSG00000106771	Transcript	ENST00000413712.2	protein_coding	-	2of11	-	-	-	-	-	-	-	rs674178	-	-1	cds_start_NF	HGNC	1363	-	-	-	-	ENSP00000394798	-	-	-	0.4802	-	-	-	-	-	-	-	-	-	-	-	1	30038396	-	-	-	-	Self-reported_math_ability_MTAG+NHGRI-EBI_GWAS_catalog+rs674178	6.442	0.241973	-	-	-		chr9:111842194	(A/C)	0.4596	114665	0.9287	0.3266	A=C,C=T	0.146356	5	NA
rs67780641	9:111850710-111850710	G	intron_variant,NMD_transcript_variant	MODIFIER	TMEM245	ENSG00000106771	Transcript	ENST00000491854.1	nonsense_mediated_decay	-	4of15	-	-	-	-	-	-	-	rs67780641	-	-1	-	HGNC	1363	-	-	-	-	ENSP00000417842	-	-	-	0.3922	-	-	-	-	-	-	-	-	-	-	-	-	-	-	-	-	-	-	0.432	-0.274863	-	-	-		chr9:111850710	(A/G)	0.4293	123181	0.9138	0.4943	A=T,G=C	0.258835	4	NA
rs67780641	9:111850710-111850710	G	upstream_gene_variant	MODIFIER	TMEM245	ENSG00000106771	Transcript	ENST00000413712.2	protein_coding	-	-	-	-	-	-	-	-	-	rs67780641	1137	-1	cds_start_NF	HGNC	1363	-	-	-	-	ENSP00000394798	-	-	-	0.3922	-	-	-	-	-	-	-	-	-	-	-	-	-	-	-	-	-	-	0.432	-0.274863	-	-	-		chr9:111850710	(A/G)	0.4293	123181	0.9138	0.4943	A=T,G=C	0.258835	4	NA
rs67780641	9:111850710-111850710	G	intron_variant	MODIFIER	TMEM245	ENSG00000106771	Transcript	ENST00000374586.3	protein_coding	-	5of17	-	-	-	-	-	-	-	rs67780641	-	-1	-	HGNC	1363	YES	-	-	-	ENSP00000363714	-	-	-	0.3922	-	-	-	-	-	-	-	-	-	-	-	-	-	-	-	-	-	-	0.432	-0.274863	-	-	-		chr9:111850710	(A/G)	0.4293	123181	0.9138	0.4943	A=T,G=C	0.258835	4	NA
rs6825	9:111881927-111881927	C	regulatory_region_variant	MODIFIER	-	-	RegulatoryFeature	ENSR00001461734	promoter	-	-	-	-	-	-	-	-	-	rs6825	-	-	-	-	-	-	-	-	-	-	-	-	-	0.3259	0.398	0.2196	0.3606	0.4751	0.2617	0.4437	0.4526	0.4077	0.3595	-	-	-	-	-	-	-	-	-	16.67	1.67985	-	-	-		NA	NA	NA	NA	NA	NA	NA	NA	NA	NA
rs6825	9:111881927-111881927	C	TF_binding_site_variant	MODIFIER	-	-	MotifFeature	ENSM00523466205	-	-	-	-	-	-	-	-	-	-	rs6825	-	-1	-	-	-	-	-	-	-	-	-	-	-	0.3259	0.398	0.2196	0.3606	0.4751	0.2617	0.4437	0.4526	0.4077	0.3595	-	-	-	-	ENSM00523466205	4	Y	-0.092	-	16.67	1.67985	-	-	-		NA	NA	NA	NA	NA	NA	NA	NA	NA	NA
rs6825	9:111881927-111881927	C	synonymous_variant	LOW	TMEM245	ENSG00000106771	Transcript	ENST00000374586.3	protein_coding	1of18	-	-	-	299	267	89	L	ctA/ctG	rs6825	-	-1	-	HGNC	1363	YES	-	-	-	ENSP00000363714	-	-	hmmpanther:PTHR21716,hmmpanther:PTHR21716:SF1	0.3259	0.398	0.2196	0.3606	0.4751	0.2617	0.4437	0.4526	0.4077	0.3595	-	-	-	-	-	-	-	-	-	16.67	1.67985	-	-	-		NA	NA	NA	NA	NA	NA	NA	NA	NA	NA
rs7021115	9:112034360-112034360	G	intron_variant	MODIFIER	EPB41L4B	ENSG00000095203	Transcript	ENST00000374557.4	protein_coding	-	2of15	-	-	-	-	-	-	-	rs7021115	-	-1	-	HGNC	19818	-	-	-	-	ENSP00000363685	-	-	-	0.5827	-	-	-	-	-	-	-	-	-	-	-	-	-	-	-	-	-	-	8.67	0.42688	-	-	0.0301		NA	NA	NA	NA	NA	NA	NA	NA	NA	NA
rs7021115	9:112034360-112034360	G	intron_variant	MODIFIER	EPB41L4B	ENSG00000095203	Transcript	ENST00000374566.3	protein_coding	-	2of25	-	-	-	-	-	-	-	rs7021115	-	-1	-	HGNC	19818	YES	-	-	-	ENSP00000363694	-	-	-	0.5827	-	-	-	-	-	-	-	-	-	-	-	-	-	-	-	-	-	-	8.67	0.42688	-	-	0.0301		NA	NA	NA	NA	NA	NA	NA	NA	NA	NA
rs7021366	9:111727670-111727670	G	missense_variant	MODERATE	CTNNAL1	ENSG00000119326	Transcript	ENST00000325551.4	protein_coding	11of19	-	-	-	1666	1579	527	E/Q	Gaa/Caa	rs7021366	-	-1	-	HGNC	2512	YES	-	-	-	ENSP00000320434	tolerated(0.49)	benign(0.076)	hmmpanther:PTHR18914:SF8,hmmpanther:PTHR18914	0.1979	0.2607	0.04909	0.2904	0.2846	0.3075	0.2861	0.2801	0.2636	0.2095	-	-	-	-	-	-	-	-	-	23.1	2.7344	-	-	0.951		NA	NA	NA	NA	NA	NA	NA	NA	NA	NA
rs7021366	9:111727670-111727670	G	missense_variant	MODERATE	CTNNAL1	ENSG00000119326	Transcript	ENST00000325580.6	protein_coding	9of17	-	-	-	1384	1327	443	E/Q	Gaa/Caa	rs7021366	-	-1	-	HGNC	2512	-	-	-	-	ENSP00000323351	tolerated(0.55)	possibly_damaging(0.801)	hmmpanther:PTHR18914:SF8,hmmpanther:PTHR18914	0.1979	0.2607	0.04909	0.2904	0.2846	0.3075	0.2861	0.2801	0.2636	0.2095	-	-	-	-	-	-	-	-	-	23.1	2.7344	-	-	0.951		NA	NA	NA	NA	NA	NA	NA	NA	NA	NA
rs7021366	9:111727670-111727670	G	upstream_gene_variant	MODIFIER	CTNNAL1	ENSG00000119326	Transcript	ENST00000374594.1	protein_coding	-	-	-	-	-	-	-	-	-	rs7021366	1835	-1	-	HGNC	2512	-	-	-	-	ENSP00000363722	-	-	-	0.1979	0.2607	0.04909	0.2904	0.2846	0.3075	0.2861	0.2801	0.2636	0.2095	-	-	-	-	-	-	-	-	-	23.1	2.7344	-	-	0.951		NA	NA	NA	NA	NA	NA	NA	NA	NA	NA
rs7021366	9:111727670-111727670	G	missense_variant	MODERATE	CTNNAL1	ENSG00000119326	Transcript	ENST00000374595.4	protein_coding	11of19	-	-	-	1659	1579	527	E/Q	Gaa/Caa	rs7021366	-	-1	-	HGNC	2512	-	-	-	-	ENSP00000363723	tolerated(0.51)	benign(0.025)	hmmpanther:PTHR18914:SF8,hmmpanther:PTHR18914	0.1979	0.2607	0.04909	0.2904	0.2846	0.3075	0.2861	0.2801	0.2636	0.2095	-	-	-	-	-	-	-	-	-	23.1	2.7344	-	-	0.951		NA	NA	NA	NA	NA	NA	NA	NA	NA	NA
rs7021721	9:111963641-111963641	C	intron_variant	MODIFIER	EPB41L4B	ENSG00000095203	Transcript	ENST00000374566.3	protein_coding	-	19of25	-	-	-	-	-	-	-	rs7021721	-	-1	-	HGNC	19818	YES	-	-	-	ENSP00000363694	-	-	-	0.2774	-	-	-	-	-	-	-	-	-	-	-	1	30595370	-	-	-	-	Waist-hip_ratio+NHGRI-EBI_GWAS_catalog+rs7021721	1.754	-0.065563	-	-	0.0301		chr9:111963641	(G/C)	0.3384	236112	0.5292	0.2438	G=T,C=C	0.0674384	6	NA
rs7021721	9:111963641-111963641	T	intron_variant	MODIFIER	EPB41L4B	ENSG00000095203	Transcript	ENST00000374566.3	protein_coding	-	19of25	-	-	-	-	-	-	-	rs7021721	-	-1	-	HGNC	19818	YES	-	-	-	ENSP00000363694	-	-	-	-	-	-	-	-	-	-	-	-	-	-	-	1	30595370	-	-	-	-	Waist-hip_ratio+NHGRI-EBI_GWAS_catalog+rs7021721	1.856	-0.05671	-	-	0.0301		chr9:111963641	(G/C)	0.3384	236112	0.5292	0.2438	G=T,C=C	0.0674384	6	NA
rs7021721	9:111963641-111963641	A	intron_variant	MODIFIER	EPB41L4B	ENSG00000095203	Transcript	ENST00000374566.3	protein_coding	-	19of25	-	-	-	-	-	-	-	rs7021721	-	-1	-	HGNC	19818	YES	-	-	-	ENSP00000363694	-	-	-	-	-	-	-	-	-	-	-	-	-	-	-	1	30595370	-	-	-	-	Waist-hip_ratio+NHGRI-EBI_GWAS_catalog+rs7021721	2.493	-0.008711	-	-	0.0301		chr9:111963641	(G/C)	0.3384	236112	0.5292	0.2438	G=T,C=C	0.0674384	6	NA
rs7021903	9:111963923-111963923	T	intron_variant	MODIFIER	EPB41L4B	ENSG00000095203	Transcript	ENST00000374566.3	protein_coding	-	19of25	-	-	-	-	-	-	-	rs7021903	-	-1	-	HGNC	19818	YES	-	-	-	ENSP00000363694	-	-	-	0.3754	-	-	-	-	-	-	-	-	-	-	-	-	-	-	-	-	-	-	1.019	-0.147134	-	-	0.0301		NA	NA	NA	NA	NA	NA	NA	NA	NA	NA
rs7022699	9:111904404-111904404	G	intron_variant	MODIFIER	FRRS1L	ENSG00000260230	Transcript	ENST00000561981.2	protein_coding	-	3of4	-	-	-	-	-	-	-	rs7022699	-	-1	-	HGNC	1362	YES	-	-	-	ENSP00000477141	-	-	-	0.3233	-	-	-	-	-	-	-	-	-	-	-	-	-	-	-	-	-	-	0.222	-0.371141	-	-	-		chr9:111904404	(A/G)	0.4545	176875	0.9098	0.4423	A=T,G=C	0.0936263	7	NA
rs7025125	9:112072419-112072419	G	intron_variant	MODIFIER	EPB41L4B	ENSG00000095203	Transcript	ENST00000374557.4	protein_coding	-	1of15	-	-	-	-	-	-	-	rs7025125	-	-1	-	HGNC	19818	-	-	-	-	ENSP00000363685	-	-	-	0.3982	-	-	-	-	-	-	-	-	-	-	-	-	-	-	-	-	-	-	3.569	0.058377	-	-	0.0301		NA	NA	NA	NA	NA	NA	NA	NA	NA	NA
rs7025125	9:112072419-112072419	G	intron_variant	MODIFIER	EPB41L4B	ENSG00000095203	Transcript	ENST00000374566.3	protein_coding	-	1of25	-	-	-	-	-	-	-	rs7025125	-	-1	-	HGNC	19818	YES	-	-	-	ENSP00000363694	-	-	-	0.3982	-	-	-	-	-	-	-	-	-	-	-	-	-	-	-	-	-	-	3.569	0.058377	-	-	0.0301		NA	NA	NA	NA	NA	NA	NA	NA	NA	NA
rs7026972	9:111750523-111750523	C	downstream_gene_variant	MODIFIER	CTNNAL1	ENSG00000119326	Transcript	ENST00000374593.4	protein_coding	-	-	-	-	-	-	-	-	-	rs7026972	3653	-1	-	HGNC	2512	-	-	-	-	ENSP00000363721	-	-	-	0.3556	-	-	-	-	-	-	-	-	-	-	-	-	-	-	-	-	-	-	2.556	-0.004431	-	-	0.951		chr9:111750523	(T/C)	0.3687	22994	1	0.7624	T=T,C=C	0.115267	7	NA
rs7026972	9:111750523-111750523	C	downstream_gene_variant	MODIFIER	RNA5-8SP3	ENSG00000201227	Transcript	ENST00000364357.1	rRNA	-	-	-	-	-	-	-	-	-	rs7026972	4166	-1	-	HGNC	41957	YES	-	-	-	-	-	-	-	0.3556	-	-	-	-	-	-	-	-	-	-	-	-	-	-	-	-	-	-	2.556	-0.004431	-	-	-		chr9:111750523	(T/C)	0.3687	22994	1	0.7624	T=T,C=C	0.115267	7	NA
rs7026972	9:111750523-111750523	C	intron_variant	MODIFIER	CTNNAL1	ENSG00000119326	Transcript	ENST00000325580.6	protein_coding	-	4of16	-	-	-	-	-	-	-	rs7026972	-	-1	-	HGNC	2512	-	-	-	-	ENSP00000323351	-	-	-	0.3556	-	-	-	-	-	-	-	-	-	-	-	-	-	-	-	-	-	-	2.556	-0.004431	-	-	0.951		chr9:111750523	(T/C)	0.3687	22994	1	0.7624	T=T,C=C	0.115267	7	NA
rs7026972	9:111750523-111750523	C	intron_variant	MODIFIER	CTNNAL1	ENSG00000119326	Transcript	ENST00000325551.4	protein_coding	-	4of18	-	-	-	-	-	-	-	rs7026972	-	-1	-	HGNC	2512	YES	-	-	-	ENSP00000320434	-	-	-	0.3556	-	-	-	-	-	-	-	-	-	-	-	-	-	-	-	-	-	-	2.556	-0.004431	-	-	0.951		chr9:111750523	(T/C)	0.3687	22994	1	0.7624	T=T,C=C	0.115267	7	NA
rs7026972	9:111750523-111750523	C	intron_variant	MODIFIER	CTNNAL1	ENSG00000119326	Transcript	ENST00000374595.4	protein_coding	-	4of18	-	-	-	-	-	-	-	rs7026972	-	-1	-	HGNC	2512	-	-	-	-	ENSP00000363723	-	-	-	0.3556	-	-	-	-	-	-	-	-	-	-	-	-	-	-	-	-	-	-	2.556	-0.004431	-	-	0.951		chr9:111750523	(T/C)	0.3687	22994	1	0.7624	T=T,C=C	0.115267	7	NA
rs7027263	9:111699569-111699569	T	intron_variant	MODIFIER	FAM206A	ENSG00000119328	Transcript	ENST00000374624.3	protein_coding	-	3of3	-	-	-	-	-	-	-	rs7027263	-	1	-	HGNC	1364	-	-	-	-	ENSP00000363754	-	-	-	-	-	-	-	-	-	-	-	-	-	-	-	-	-	-	-	-	-	-	0.146	-0.430081	-	-	-		chr9:111699569	(G/A)	0.3081	-27960	1	1	G=T,A=C	5.5e-09	7	NA
rs7027263	9:111699569-111699569	A	intron_variant	MODIFIER	FAM206A	ENSG00000119328	Transcript	ENST00000445175.1	protein_coding	-	2of4	-	-	-	-	-	-	-	rs7027263	-	1	cds_start_NF,cds_end_NF	HGNC	1364	-	-	-	-	ENSP00000398018	-	-	-	0.1969	-	-	-	-	-	-	-	-	-	-	-	-	-	-	-	-	-	-	0.206	-0.382082	-	-	-		chr9:111699569	(G/A)	0.3081	-27960	1	1	G=T,A=C	5.5e-09	7	NA
rs7027263	9:111699569-111699569	T	intron_variant	MODIFIER	FAM206A	ENSG00000119328	Transcript	ENST00000322940.6	protein_coding	-	3of5	-	-	-	-	-	-	-	rs7027263	-	1	-	HGNC	1364	YES	-	-	-	ENSP00000363753	-	-	-	-	-	-	-	-	-	-	-	-	-	-	-	-	-	-	-	-	-	-	0.146	-0.430081	-	-	-		chr9:111699569	(G/A)	0.3081	-27960	1	1	G=T,A=C	5.5e-09	7	NA
rs7027263	9:111699569-111699569	A	upstream_gene_variant	MODIFIER	IKBKAP	ENSG00000070061	Transcript	ENST00000374647.5	protein_coding	-	-	-	-	-	-	-	-	-	rs7027263	3173	-1	-	HGNC	5959	YES	-	-	-	ENSP00000363779	-	-	-	0.1969	-	-	-	-	-	-	-	-	-	-	-	-	-	-	-	-	-	-	0.206	-0.382082	-	-	0.923		chr9:111699569	(G/A)	0.3081	-27960	1	1	G=T,A=C	5.5e-09	7	NA
rs7027263	9:111699569-111699569	A	intron_variant	MODIFIER	FAM206A	ENSG00000119328	Transcript	ENST00000322940.6	protein_coding	-	3of5	-	-	-	-	-	-	-	rs7027263	-	1	-	HGNC	1364	YES	-	-	-	ENSP00000363753	-	-	-	0.1969	-	-	-	-	-	-	-	-	-	-	-	-	-	-	-	-	-	-	0.206	-0.382082	-	-	-		chr9:111699569	(G/A)	0.3081	-27960	1	1	G=T,A=C	5.5e-09	7	NA
rs7027263	9:111699569-111699569	T	upstream_gene_variant	MODIFIER	IKBKAP	ENSG00000070061	Transcript	ENST00000537196.1	protein_coding	-	-	-	-	-	-	-	-	-	rs7027263	3336	-1	-	HGNC	5959	-	-	-	-	ENSP00000439367	-	-	-	-	-	-	-	-	-	-	-	-	-	-	-	-	-	-	-	-	-	-	0.146	-0.430081	-	-	0.923		chr9:111699569	(G/A)	0.3081	-27960	1	1	G=T,A=C	5.5e-09	7	NA
rs7027263	9:111699569-111699569	A	upstream_gene_variant	MODIFIER	IKBKAP	ENSG00000070061	Transcript	ENST00000537196.1	protein_coding	-	-	-	-	-	-	-	-	-	rs7027263	3336	-1	-	HGNC	5959	-	-	-	-	ENSP00000439367	-	-	-	0.1969	-	-	-	-	-	-	-	-	-	-	-	-	-	-	-	-	-	-	0.206	-0.382082	-	-	0.923		chr9:111699569	(G/A)	0.3081	-27960	1	1	G=T,A=C	5.5e-09	7	NA
rs7027263	9:111699569-111699569	T	downstream_gene_variant	MODIFIER	FAM206A	ENSG00000119328	Transcript	ENST00000466200.1	processed_transcript	-	-	-	-	-	-	-	-	-	rs7027263	1214	1	-	HGNC	1364	-	-	-	-	-	-	-	-	-	-	-	-	-	-	-	-	-	-	-	-	-	-	-	-	-	-	-	0.146	-0.430081	-	-	-		chr9:111699569	(G/A)	0.3081	-27960	1	1	G=T,A=C	5.5e-09	7	NA
rs7027263	9:111699569-111699569	T	upstream_gene_variant	MODIFIER	IKBKAP	ENSG00000070061	Transcript	ENST00000374647.5	protein_coding	-	-	-	-	-	-	-	-	-	rs7027263	3173	-1	-	HGNC	5959	YES	-	-	-	ENSP00000363779	-	-	-	-	-	-	-	-	-	-	-	-	-	-	-	-	-	-	-	-	-	-	0.146	-0.430081	-	-	0.923		chr9:111699569	(G/A)	0.3081	-27960	1	1	G=T,A=C	5.5e-09	7	NA
rs7027263	9:111699569-111699569	A	intron_variant	MODIFIER	FAM206A	ENSG00000119328	Transcript	ENST00000374624.3	protein_coding	-	3of3	-	-	-	-	-	-	-	rs7027263	-	1	-	HGNC	1364	-	-	-	-	ENSP00000363754	-	-	-	0.1969	-	-	-	-	-	-	-	-	-	-	-	-	-	-	-	-	-	-	0.206	-0.382082	-	-	-		chr9:111699569	(G/A)	0.3081	-27960	1	1	G=T,A=C	5.5e-09	7	NA
rs7027263	9:111699569-111699569	A	downstream_gene_variant	MODIFIER	FAM206A	ENSG00000119328	Transcript	ENST00000466200.1	processed_transcript	-	-	-	-	-	-	-	-	-	rs7027263	1214	1	-	HGNC	1364	-	-	-	-	-	-	-	-	0.1969	-	-	-	-	-	-	-	-	-	-	-	-	-	-	-	-	-	-	0.206	-0.382082	-	-	-		chr9:111699569	(G/A)	0.3081	-27960	1	1	G=T,A=C	5.5e-09	7	NA
rs7027263	9:111699569-111699569	T	intron_variant	MODIFIER	FAM206A	ENSG00000119328	Transcript	ENST00000445175.1	protein_coding	-	2of4	-	-	-	-	-	-	-	rs7027263	-	1	cds_start_NF,cds_end_NF	HGNC	1364	-	-	-	-	ENSP00000398018	-	-	-	-	-	-	-	-	-	-	-	-	-	-	-	-	-	-	-	-	-	-	0.146	-0.430081	-	-	-		chr9:111699569	(G/A)	0.3081	-27960	1	1	G=T,A=C	5.5e-09	7	NA
rs7027512	9:111864802-111864802	A	intron_variant	MODIFIER	TMEM245	ENSG00000106771	Transcript	ENST00000374586.3	protein_coding	-	3of17	-	-	-	-	-	-	-	rs7027512	-	-1	-	HGNC	1363	YES	-	-	-	ENSP00000363714	-	-	-	-	-	-	-	-	-	-	-	-	-	-	-	-	-	-	-	-	-	-	0.838	-0.176136	-	-	-		chr9:111864802	(C/G)	0.4798	137273	0.937	0.4238	C=T,G=C	0.607777	5	NA
rs7027512	9:111864802-111864802	G	intron_variant,NMD_transcript_variant	MODIFIER	TMEM245	ENSG00000106771	Transcript	ENST00000491854.1	nonsense_mediated_decay	-	2of15	-	-	-	-	-	-	-	rs7027512	-	-1	-	HGNC	1363	-	-	-	-	ENSP00000417842	-	-	-	0.4704	-	-	-	-	-	-	-	-	-	-	-	-	-	-	-	-	-	-	0.788	-0.185428	-	-	-		chr9:111864802	(C/G)	0.4798	137273	0.937	0.4238	C=T,G=C	0.607777	5	NA
rs7027512	9:111864802-111864802	G	intron_variant	MODIFIER	TMEM245	ENSG00000106771	Transcript	ENST00000374586.3	protein_coding	-	3of17	-	-	-	-	-	-	-	rs7027512	-	-1	-	HGNC	1363	YES	-	-	-	ENSP00000363714	-	-	-	0.4704	-	-	-	-	-	-	-	-	-	-	-	-	-	-	-	-	-	-	0.788	-0.185428	-	-	-		chr9:111864802	(C/G)	0.4798	137273	0.937	0.4238	C=T,G=C	0.607777	5	NA
rs7027512	9:111864802-111864802	G	regulatory_region_variant	MODIFIER	-	-	RegulatoryFeature	ENSR00001757658	promoter_flanking_region	-	-	-	-	-	-	-	-	-	rs7027512	-	-	-	-	-	-	-	-	-	-	-	-	-	0.4704	-	-	-	-	-	-	-	-	-	-	-	-	-	-	-	-	-	-	0.788	-0.185428	-	-	-		chr9:111864802	(C/G)	0.4798	137273	0.937	0.4238	C=T,G=C	0.607777	5	NA
rs7027512	9:111864802-111864802	A	regulatory_region_variant	MODIFIER	-	-	RegulatoryFeature	ENSR00001757658	promoter_flanking_region	-	-	-	-	-	-	-	-	-	rs7027512	-	-	-	-	-	-	-	-	-	-	-	-	-	-	-	-	-	-	-	-	-	-	-	-	-	-	-	-	-	-	-	-	0.838	-0.176136	-	-	-		chr9:111864802	(C/G)	0.4798	137273	0.937	0.4238	C=T,G=C	0.607777	5	NA
rs7027512	9:111864802-111864802	A	intron_variant,NMD_transcript_variant	MODIFIER	TMEM245	ENSG00000106771	Transcript	ENST00000491854.1	nonsense_mediated_decay	-	2of15	-	-	-	-	-	-	-	rs7027512	-	-1	-	HGNC	1363	-	-	-	-	ENSP00000417842	-	-	-	-	-	-	-	-	-	-	-	-	-	-	-	-	-	-	-	-	-	-	0.838	-0.176136	-	-	-		chr9:111864802	(C/G)	0.4798	137273	0.937	0.4238	C=T,G=C	0.607777	5	NA
rs7027874	9:111717112-111717112	T	downstream_gene_variant	MODIFIER	FAM206A	ENSG00000119328	Transcript	ENST00000374624.3	protein_coding	-	-	-	-	-	-	-	-	-	rs7027874	4088	1	-	HGNC	1364	-	-	-	-	ENSP00000363754	-	-	-	-	-	-	-	-	-	-	-	-	-	-	-	-	-	-	-	-	-	-	0.139	-0.437111	-	-	-		chr9:111717112	(A/G)	0.3687	-10417	1	0.7624	A=T,G=C	0.0580231	4	NA
rs7027874	9:111717112-111717112	T	intron_variant	MODIFIER	CTNNAL1	ENSG00000119326	Transcript	ENST00000325551.4	protein_coding	-	12of18	-	-	-	-	-	-	-	rs7027874	-	-1	-	HGNC	2512	YES	-	-	-	ENSP00000320434	-	-	-	-	-	-	-	-	-	-	-	-	-	-	-	-	-	-	-	-	-	-	0.139	-0.437111	-	-	0.951		chr9:111717112	(A/G)	0.3687	-10417	1	0.7624	A=T,G=C	0.0580231	4	NA
rs7027874	9:111717112-111717112	G	intron_variant	MODIFIER	CTNNAL1	ENSG00000119326	Transcript	ENST00000325551.4	protein_coding	-	12of18	-	-	-	-	-	-	-	rs7027874	-	-1	-	HGNC	2512	YES	-	-	-	ENSP00000320434	-	-	-	0.3528	-	-	-	-	-	-	-	-	-	-	-	-	-	-	-	-	-	-	0.156	-0.421035	-	-	0.951		chr9:111717112	(A/G)	0.3687	-10417	1	0.7624	A=T,G=C	0.0580231	4	NA
rs7027874	9:111717112-111717112	G	downstream_gene_variant	MODIFIER	FAM206A	ENSG00000119328	Transcript	ENST00000374624.3	protein_coding	-	-	-	-	-	-	-	-	-	rs7027874	4088	1	-	HGNC	1364	-	-	-	-	ENSP00000363754	-	-	-	0.3528	-	-	-	-	-	-	-	-	-	-	-	-	-	-	-	-	-	-	0.156	-0.421035	-	-	-		chr9:111717112	(A/G)	0.3687	-10417	1	0.7624	A=T,G=C	0.0580231	4	NA
rs7027874	9:111717112-111717112	G	intron_variant	MODIFIER	CTNNAL1	ENSG00000119326	Transcript	ENST00000374595.4	protein_coding	-	12of18	-	-	-	-	-	-	-	rs7027874	-	-1	-	HGNC	2512	-	-	-	-	ENSP00000363723	-	-	-	0.3528	-	-	-	-	-	-	-	-	-	-	-	-	-	-	-	-	-	-	0.156	-0.421035	-	-	0.951		chr9:111717112	(A/G)	0.3687	-10417	1	0.7624	A=T,G=C	0.0580231	4	NA
rs7027874	9:111717112-111717112	G	intron_variant	MODIFIER	CTNNAL1	ENSG00000119326	Transcript	ENST00000325580.6	protein_coding	-	10of16	-	-	-	-	-	-	-	rs7027874	-	-1	-	HGNC	2512	-	-	-	-	ENSP00000323351	-	-	-	0.3528	-	-	-	-	-	-	-	-	-	-	-	-	-	-	-	-	-	-	0.156	-0.421035	-	-	0.951		chr9:111717112	(A/G)	0.3687	-10417	1	0.7624	A=T,G=C	0.0580231	4	NA
rs7027874	9:111717112-111717112	G	intron_variant	MODIFIER	CTNNAL1	ENSG00000119326	Transcript	ENST00000374594.1	protein_coding	-	1of7	-	-	-	-	-	-	-	rs7027874	-	-1	-	HGNC	2512	-	-	-	-	ENSP00000363722	-	-	-	0.3528	-	-	-	-	-	-	-	-	-	-	-	-	-	-	-	-	-	-	0.156	-0.421035	-	-	0.951		chr9:111717112	(A/G)	0.3687	-10417	1	0.7624	A=T,G=C	0.0580231	4	NA
rs7027874	9:111717112-111717112	T	intron_variant	MODIFIER	CTNNAL1	ENSG00000119326	Transcript	ENST00000325580.6	protein_coding	-	10of16	-	-	-	-	-	-	-	rs7027874	-	-1	-	HGNC	2512	-	-	-	-	ENSP00000323351	-	-	-	-	-	-	-	-	-	-	-	-	-	-	-	-	-	-	-	-	-	-	0.139	-0.437111	-	-	0.951		chr9:111717112	(A/G)	0.3687	-10417	1	0.7624	A=T,G=C	0.0580231	4	NA
rs7027874	9:111717112-111717112	T	intron_variant	MODIFIER	CTNNAL1	ENSG00000119326	Transcript	ENST00000374594.1	protein_coding	-	1of7	-	-	-	-	-	-	-	rs7027874	-	-1	-	HGNC	2512	-	-	-	-	ENSP00000363722	-	-	-	-	-	-	-	-	-	-	-	-	-	-	-	-	-	-	-	-	-	-	0.139	-0.437111	-	-	0.951		chr9:111717112	(A/G)	0.3687	-10417	1	0.7624	A=T,G=C	0.0580231	4	NA
rs7027874	9:111717112-111717112	T	intron_variant	MODIFIER	CTNNAL1	ENSG00000119326	Transcript	ENST00000374595.4	protein_coding	-	12of18	-	-	-	-	-	-	-	rs7027874	-	-1	-	HGNC	2512	-	-	-	-	ENSP00000363723	-	-	-	-	-	-	-	-	-	-	-	-	-	-	-	-	-	-	-	-	-	-	0.139	-0.437111	-	-	0.951		chr9:111717112	(A/G)	0.3687	-10417	1	0.7624	A=T,G=C	0.0580231	4	NA
rs7028937	9:111711861-111711861	T	intron_variant	MODIFIER	FAM206A	ENSG00000119328	Transcript	ENST00000374624.3	protein_coding	-	3of3	-	-	-	-	-	-	-	rs7028937	-	1	-	HGNC	1364	-	-	-	-	ENSP00000363754	-	-	-	0.1979	-	-	-	-	-	-	-	-	-	-	-	-	-	-	-	-	-	-	0.428	-0.276274	-	-	-		chr9:111711861	(C/T)	0.3081	-15668	1	1	C=T,T=C	1.36e-08	7	NA
rs7028937	9:111711861-111711861	T	intron_variant	MODIFIER	CTNNAL1	ENSG00000119326	Transcript	ENST00000374594.1	protein_coding	-	3of7	-	-	-	-	-	-	-	rs7028937	-	-1	-	HGNC	2512	-	-	-	-	ENSP00000363722	-	-	-	0.1979	-	-	-	-	-	-	-	-	-	-	-	-	-	-	-	-	-	-	0.428	-0.276274	-	-	0.951		chr9:111711861	(C/T)	0.3081	-15668	1	1	C=T,T=C	1.36e-08	7	NA
rs7028937	9:111711861-111711861	T	intron_variant	MODIFIER	CTNNAL1	ENSG00000119326	Transcript	ENST00000325551.4	protein_coding	-	14of18	-	-	-	-	-	-	-	rs7028937	-	-1	-	HGNC	2512	YES	-	-	-	ENSP00000320434	-	-	-	0.1979	-	-	-	-	-	-	-	-	-	-	-	-	-	-	-	-	-	-	0.428	-0.276274	-	-	0.951		chr9:111711861	(C/T)	0.3081	-15668	1	1	C=T,T=C	1.36e-08	7	NA
rs7028937	9:111711861-111711861	T	intron_variant	MODIFIER	CTNNAL1	ENSG00000119326	Transcript	ENST00000325580.6	protein_coding	-	12of16	-	-	-	-	-	-	-	rs7028937	-	-1	-	HGNC	2512	-	-	-	-	ENSP00000323351	-	-	-	0.1979	-	-	-	-	-	-	-	-	-	-	-	-	-	-	-	-	-	-	0.428	-0.276274	-	-	0.951		chr9:111711861	(C/T)	0.3081	-15668	1	1	C=T,T=C	1.36e-08	7	NA
rs7028937	9:111711861-111711861	T	intron_variant	MODIFIER	CTNNAL1	ENSG00000119326	Transcript	ENST00000374595.4	protein_coding	-	14of18	-	-	-	-	-	-	-	rs7028937	-	-1	-	HGNC	2512	-	-	-	-	ENSP00000363723	-	-	-	0.1979	-	-	-	-	-	-	-	-	-	-	-	-	-	-	-	-	-	-	0.428	-0.276274	-	-	0.951		chr9:111711861	(C/T)	0.3081	-15668	1	1	C=T,T=C	1.36e-08	7	NA
rs7029046	9:111463878-111463878	A	intron_variant,non_coding_transcript_variant	MODIFIER	RP11-339N8.1	ENSG00000231678	Transcript	ENST00000415465.2	lincRNA	-	1of1	-	-	-	-	-	-	-	rs7029046	-	-1	-	Clone_based_vega_gene	-	YES	-	-	-	-	-	-	-	0.2009	-	-	-	-	-	-	-	-	-	-	-	-	-	-	-	-	-	-	0.212	-0.377497	-	-	-	and threshold used	NA	NA	NA	NA	NA	NA	NA	NA	NA	NA
rs7034615	9:111845455-111845455	G	intron_variant	MODIFIER	TMEM245	ENSG00000106771	Transcript	ENST00000374586.3	protein_coding	-	7of17	-	-	-	-	-	-	-	rs7034615	-	-1	-	HGNC	1363	YES	-	-	-	ENSP00000363714	-	-	-	-	-	-	-	-	-	-	-	-	-	-	-	-	-	-	-	-	-	-	3.333	0.044293	-	-	-		chr9:111845455	(T/C)	0.4798	117926	0.937	0.4238	T=T,C=C	0.780694	5	NA
rs7034615	9:111845455-111845455	C	intron_variant	MODIFIER	TMEM245	ENSG00000106771	Transcript	ENST00000374586.3	protein_coding	-	7of17	-	-	-	-	-	-	-	rs7034615	-	-1	-	HGNC	1363	YES	-	-	-	ENSP00000363714	-	-	-	0.4738	-	-	-	-	-	-	-	-	-	-	-	-	-	-	-	-	-	-	3.779	0.070908	-	-	-		chr9:111845455	(T/C)	0.4798	117926	0.937	0.4238	T=T,C=C	0.780694	5	NA
rs7034615	9:111845455-111845455	A	intron_variant	MODIFIER	TMEM245	ENSG00000106771	Transcript	ENST00000374586.3	protein_coding	-	7of17	-	-	-	-	-	-	-	rs7034615	-	-1	-	HGNC	1363	YES	-	-	-	ENSP00000363714	-	-	-	-	-	-	-	-	-	-	-	-	-	-	-	-	-	-	-	-	-	-	3.409	0.048832	-	-	-		chr9:111845455	(T/C)	0.4798	117926	0.937	0.4238	T=T,C=C	0.780694	5	NA
rs7034615	9:111845455-111845455	G	intron_variant,NMD_transcript_variant	MODIFIER	TMEM245	ENSG00000106771	Transcript	ENST00000491854.1	nonsense_mediated_decay	-	5of15	-	-	-	-	-	-	-	rs7034615	-	-1	-	HGNC	1363	-	-	-	-	ENSP00000417842	-	-	-	-	-	-	-	-	-	-	-	-	-	-	-	-	-	-	-	-	-	-	3.333	0.044293	-	-	-		chr9:111845455	(T/C)	0.4798	117926	0.937	0.4238	T=T,C=C	0.780694	5	NA
rs7034615	9:111845455-111845455	A	intron_variant	MODIFIER	TMEM245	ENSG00000106771	Transcript	ENST00000413712.2	protein_coding	-	1of11	-	-	-	-	-	-	-	rs7034615	-	-1	cds_start_NF	HGNC	1363	-	-	-	-	ENSP00000394798	-	-	-	-	-	-	-	-	-	-	-	-	-	-	-	-	-	-	-	-	-	-	3.409	0.048832	-	-	-		chr9:111845455	(T/C)	0.4798	117926	0.937	0.4238	T=T,C=C	0.780694	5	NA
rs7034615	9:111845455-111845455	C	intron_variant	MODIFIER	TMEM245	ENSG00000106771	Transcript	ENST00000413712.2	protein_coding	-	1of11	-	-	-	-	-	-	-	rs7034615	-	-1	cds_start_NF	HGNC	1363	-	-	-	-	ENSP00000394798	-	-	-	0.4738	-	-	-	-	-	-	-	-	-	-	-	-	-	-	-	-	-	-	3.779	0.070908	-	-	-		chr9:111845455	(T/C)	0.4798	117926	0.937	0.4238	T=T,C=C	0.780694	5	NA
rs7034615	9:111845455-111845455	C	intron_variant,NMD_transcript_variant	MODIFIER	TMEM245	ENSG00000106771	Transcript	ENST00000491854.1	nonsense_mediated_decay	-	5of15	-	-	-	-	-	-	-	rs7034615	-	-1	-	HGNC	1363	-	-	-	-	ENSP00000417842	-	-	-	0.4738	-	-	-	-	-	-	-	-	-	-	-	-	-	-	-	-	-	-	3.779	0.070908	-	-	-		chr9:111845455	(T/C)	0.4798	117926	0.937	0.4238	T=T,C=C	0.780694	5	NA
rs7034615	9:111845455-111845455	A	intron_variant,NMD_transcript_variant	MODIFIER	TMEM245	ENSG00000106771	Transcript	ENST00000491854.1	nonsense_mediated_decay	-	5of15	-	-	-	-	-	-	-	rs7034615	-	-1	-	HGNC	1363	-	-	-	-	ENSP00000417842	-	-	-	-	-	-	-	-	-	-	-	-	-	-	-	-	-	-	-	-	-	-	3.409	0.048832	-	-	-		chr9:111845455	(T/C)	0.4798	117926	0.937	0.4238	T=T,C=C	0.780694	5	NA
rs7034615	9:111845455-111845455	G	intron_variant	MODIFIER	TMEM245	ENSG00000106771	Transcript	ENST00000413712.2	protein_coding	-	1of11	-	-	-	-	-	-	-	rs7034615	-	-1	cds_start_NF	HGNC	1363	-	-	-	-	ENSP00000394798	-	-	-	-	-	-	-	-	-	-	-	-	-	-	-	-	-	-	-	-	-	-	3.333	0.044293	-	-	-		chr9:111845455	(T/C)	0.4798	117926	0.937	0.4238	T=T,C=C	0.780694	5	NA
rs7035246	9:112052955-112052955	C	intron_variant	MODIFIER	EPB41L4B	ENSG00000095203	Transcript	ENST00000374557.4	protein_coding	-	1of15	-	-	-	-	-	-	-	rs7035246	-	-1	-	HGNC	19818	-	-	-	-	ENSP00000363685	-	-	-	0.5713	-	-	-	-	-	-	-	-	-	-	-	-	-	-	-	-	-	-	0.186	-0.395909	-	-	0.0301		NA	NA	NA	NA	NA	NA	NA	NA	NA	NA
rs7035246	9:112052955-112052955	C	intron_variant	MODIFIER	EPB41L4B	ENSG00000095203	Transcript	ENST00000374566.3	protein_coding	-	1of25	-	-	-	-	-	-	-	rs7035246	-	-1	-	HGNC	19818	YES	-	-	-	ENSP00000363694	-	-	-	0.5713	-	-	-	-	-	-	-	-	-	-	-	-	-	-	-	-	-	-	0.186	-0.395909	-	-	0.0301		NA	NA	NA	NA	NA	NA	NA	NA	NA	NA
rs7036265	9:111961880-111961880	G	upstream_gene_variant	MODIFIER	RNU6-984P	ENSG00000200106	Transcript	ENST00000363236.1	snRNA	-	-	-	-	-	-	-	-	-	rs7036265	3291	-1	-	HGNC	47947	YES	-	-	-	-	-	-	-	-	-	-	-	-	-	-	-	-	-	-	-	-	-	-	-	-	-	-	0.003	-0.971908	-	-	-		chr9:111961880	(C/T)	0.4545	234351	0.429	0.0983	NA	0.0625257	7	NA
rs7036265	9:111961880-111961880	T	intron_variant	MODIFIER	EPB41L4B	ENSG00000095203	Transcript	ENST00000374566.3	protein_coding	-	20of25	-	-	-	-	-	-	-	rs7036265	-	-1	-	HGNC	19818	YES	-	-	-	ENSP00000363694	-	-	-	0.4343	-	-	-	-	-	-	-	-	-	-	-	-	-	-	-	-	-	-	0.004	-0.916066	-	-	0.0301		chr9:111961880	(C/T)	0.4545	234351	0.429	0.0983	NA	0.0625257	7	NA
rs7036265	9:111961880-111961880	T	upstream_gene_variant	MODIFIER	RNU6-984P	ENSG00000200106	Transcript	ENST00000363236.1	snRNA	-	-	-	-	-	-	-	-	-	rs7036265	3291	-1	-	HGNC	47947	YES	-	-	-	-	-	-	-	0.4343	-	-	-	-	-	-	-	-	-	-	-	-	-	-	-	-	-	-	0.004	-0.916066	-	-	-		chr9:111961880	(C/T)	0.4545	234351	0.429	0.0983	NA	0.0625257	7	NA
rs7036265	9:111961880-111961880	A	upstream_gene_variant	MODIFIER	RNU6-984P	ENSG00000200106	Transcript	ENST00000363236.1	snRNA	-	-	-	-	-	-	-	-	-	rs7036265	3291	-1	-	HGNC	47947	YES	-	-	-	-	-	-	-	-	-	-	-	-	-	-	-	-	-	-	-	-	-	-	-	-	-	-	0.003	-0.962615	-	-	-		chr9:111961880	(C/T)	0.4545	234351	0.429	0.0983	NA	0.0625257	7	NA
rs7036265	9:111961880-111961880	G	intron_variant	MODIFIER	EPB41L4B	ENSG00000095203	Transcript	ENST00000374566.3	protein_coding	-	20of25	-	-	-	-	-	-	-	rs7036265	-	-1	-	HGNC	19818	YES	-	-	-	ENSP00000363694	-	-	-	-	-	-	-	-	-	-	-	-	-	-	-	-	-	-	-	-	-	-	0.003	-0.971908	-	-	0.0301		chr9:111961880	(C/T)	0.4545	234351	0.429	0.0983	NA	0.0625257	7	NA
rs7036265	9:111961880-111961880	A	intron_variant	MODIFIER	EPB41L4B	ENSG00000095203	Transcript	ENST00000374566.3	protein_coding	-	20of25	-	-	-	-	-	-	-	rs7036265	-	-1	-	HGNC	19818	YES	-	-	-	ENSP00000363694	-	-	-	-	-	-	-	-	-	-	-	-	-	-	-	-	-	-	-	-	-	-	0.003	-0.962615	-	-	0.0301		chr9:111961880	(C/T)	0.4545	234351	0.429	0.0983	NA	0.0625257	7	NA
rs7038965	9:111964460-111964460	A	intron_variant	MODIFIER	EPB41L4B	ENSG00000095203	Transcript	ENST00000374566.3	protein_coding	-	19of25	-	-	-	-	-	-	-	rs7038965	-	-1	-	HGNC	19818	YES	-	-	-	ENSP00000363694	-	-	-	0.8644	-	-	-	-	-	-	-	-	-	-	-	-	-	-	-	-	-	-	5.535	0.179613	-	-	0.0301		chr9:111964460	(T/A)	0.096	236931	0.3154	0.0237	NA	0.81692	7	NA
rs7039443	9:112055814-112055814	T	intron_variant	MODIFIER	EPB41L4B	ENSG00000095203	Transcript	ENST00000374557.4	protein_coding	-	1of15	-	-	-	-	-	-	-	rs7039443	-	-1	-	HGNC	19818	-	-	-	-	ENSP00000363685	-	-	-	0.7202	-	-	-	-	-	-	-	-	-	-	-	-	-	-	-	-	-	-	1.495	-0.09018	-	-	0.0301		NA	NA	NA	NA	NA	NA	NA	NA	NA	NA
rs7039443	9:112055814-112055814	T	intron_variant	MODIFIER	EPB41L4B	ENSG00000095203	Transcript	ENST00000374566.3	protein_coding	-	1of25	-	-	-	-	-	-	-	rs7039443	-	-1	-	HGNC	19818	YES	-	-	-	ENSP00000363694	-	-	-	0.7202	-	-	-	-	-	-	-	-	-	-	-	-	-	-	-	-	-	-	1.495	-0.09018	-	-	0.0301		NA	NA	NA	NA	NA	NA	NA	NA	NA	NA
rs7040419	9:111962817-111962817	G	upstream_gene_variant	MODIFIER	RNU6-984P	ENSG00000200106	Transcript	ENST00000363236.1	snRNA	-	-	-	-	-	-	-	-	-	rs7040419	4228	-1	-	HGNC	47947	YES	-	-	-	-	-	-	-	0.3554	-	-	-	-	-	-	-	-	-	-	-	-	-	-	-	-	-	-	10.42	0.618107	-	-	-		chr9:111962817	(A/G)	0.3889	235288	0.4903	0.1682	A=T,G=C	0.00829706	5	NA
rs7040419	9:111962817-111962817	G	intron_variant	MODIFIER	EPB41L4B	ENSG00000095203	Transcript	ENST00000374566.3	protein_coding	-	19of25	-	-	-	-	-	-	-	rs7040419	-	-1	-	HGNC	19818	YES	-	-	-	ENSP00000363694	-	-	-	0.3554	-	-	-	-	-	-	-	-	-	-	-	-	-	-	-	-	-	-	10.42	0.618107	-	-	0.0301		chr9:111962817	(A/G)	0.3889	235288	0.4903	0.1682	A=T,G=C	0.00829706	5	NA
rs7044275	9:111717138-111717138	C	intron_variant	MODIFIER	CTNNAL1	ENSG00000119326	Transcript	ENST00000374595.4	protein_coding	-	12of18	-	-	-	-	-	-	-	rs7044275	-	-1	-	HGNC	2512	-	-	-	-	ENSP00000363723	-	-	-	0.3532	-	-	-	-	-	-	-	-	-	-	-	-	-	-	-	-	-	-	0.902	-0.165273	-	-	0.951		chr9:111717138	(T/C)	0.3687	-10391	1	0.7624	T=T,C=C	0.0549205	3a	NA
rs7044275	9:111717138-111717138	C	intron_variant	MODIFIER	CTNNAL1	ENSG00000119326	Transcript	ENST00000325580.6	protein_coding	-	10of16	-	-	-	-	-	-	-	rs7044275	-	-1	-	HGNC	2512	-	-	-	-	ENSP00000323351	-	-	-	0.3532	-	-	-	-	-	-	-	-	-	-	-	-	-	-	-	-	-	-	0.902	-0.165273	-	-	0.951		chr9:111717138	(T/C)	0.3687	-10391	1	0.7624	T=T,C=C	0.0549205	3a	NA
rs7044275	9:111717138-111717138	C	downstream_gene_variant	MODIFIER	FAM206A	ENSG00000119328	Transcript	ENST00000374624.3	protein_coding	-	-	-	-	-	-	-	-	-	rs7044275	4114	1	-	HGNC	1364	-	-	-	-	ENSP00000363754	-	-	-	0.3532	-	-	-	-	-	-	-	-	-	-	-	-	-	-	-	-	-	-	0.902	-0.165273	-	-	-		chr9:111717138	(T/C)	0.3687	-10391	1	0.7624	T=T,C=C	0.0549205	3a	NA
rs7044275	9:111717138-111717138	C	intron_variant	MODIFIER	CTNNAL1	ENSG00000119326	Transcript	ENST00000325551.4	protein_coding	-	12of18	-	-	-	-	-	-	-	rs7044275	-	-1	-	HGNC	2512	YES	-	-	-	ENSP00000320434	-	-	-	0.3532	-	-	-	-	-	-	-	-	-	-	-	-	-	-	-	-	-	-	0.902	-0.165273	-	-	0.951		chr9:111717138	(T/C)	0.3687	-10391	1	0.7624	T=T,C=C	0.0549205	3a	NA
rs7044275	9:111717138-111717138	C	intron_variant	MODIFIER	CTNNAL1	ENSG00000119326	Transcript	ENST00000374594.1	protein_coding	-	1of7	-	-	-	-	-	-	-	rs7044275	-	-1	-	HGNC	2512	-	-	-	-	ENSP00000363722	-	-	-	0.3532	-	-	-	-	-	-	-	-	-	-	-	-	-	-	-	-	-	-	0.902	-0.165273	-	-	0.951		chr9:111717138	(T/C)	0.3687	-10391	1	0.7624	T=T,C=C	0.0549205	3a	NA
rs7049112	9:111845503-111845503	A	intron_variant	MODIFIER	TMEM245	ENSG00000106771	Transcript	ENST00000374586.3	protein_coding	-	7of17	-	-	-	-	-	-	-	rs7049112	-	-1	-	HGNC	1363	YES	-	-	-	ENSP00000363714	-	-	-	-	-	-	-	-	-	-	-	-	-	-	-	-	-	-	-	-	-	-	1.552	-0.084472	-	-	-		chr9:111845503	(C/G)	0.4798	117974	0.937	0.4238	C=T,G=C	0.780694	7	NA
rs7049112	9:111845503-111845503	A	intron_variant,NMD_transcript_variant	MODIFIER	TMEM245	ENSG00000106771	Transcript	ENST00000491854.1	nonsense_mediated_decay	-	5of15	-	-	-	-	-	-	-	rs7049112	-	-1	-	HGNC	1363	-	-	-	-	ENSP00000417842	-	-	-	-	-	-	-	-	-	-	-	-	-	-	-	-	-	-	-	-	-	-	1.552	-0.084472	-	-	-		chr9:111845503	(C/G)	0.4798	117974	0.937	0.4238	C=T,G=C	0.780694	7	NA
rs7049112	9:111845503-111845503	G	intron_variant	MODIFIER	TMEM245	ENSG00000106771	Transcript	ENST00000413712.2	protein_coding	-	1of11	-	-	-	-	-	-	-	rs7049112	-	-1	cds_start_NF	HGNC	1363	-	-	-	-	ENSP00000394798	-	-	-	0.4736	-	-	-	-	-	-	-	-	-	-	-	-	-	-	-	-	-	-	1.46	-0.093764	-	-	-		chr9:111845503	(C/G)	0.4798	117974	0.937	0.4238	C=T,G=C	0.780694	7	NA
rs7049112	9:111845503-111845503	A	intron_variant	MODIFIER	TMEM245	ENSG00000106771	Transcript	ENST00000413712.2	protein_coding	-	1of11	-	-	-	-	-	-	-	rs7049112	-	-1	cds_start_NF	HGNC	1363	-	-	-	-	ENSP00000394798	-	-	-	-	-	-	-	-	-	-	-	-	-	-	-	-	-	-	-	-	-	-	1.552	-0.084472	-	-	-		chr9:111845503	(C/G)	0.4798	117974	0.937	0.4238	C=T,G=C	0.780694	7	NA
rs7049112	9:111845503-111845503	G	intron_variant	MODIFIER	TMEM245	ENSG00000106771	Transcript	ENST00000374586.3	protein_coding	-	7of17	-	-	-	-	-	-	-	rs7049112	-	-1	-	HGNC	1363	YES	-	-	-	ENSP00000363714	-	-	-	0.4736	-	-	-	-	-	-	-	-	-	-	-	-	-	-	-	-	-	-	1.46	-0.093764	-	-	-		chr9:111845503	(C/G)	0.4798	117974	0.937	0.4238	C=T,G=C	0.780694	7	NA
rs7049112	9:111845503-111845503	G	intron_variant,NMD_transcript_variant	MODIFIER	TMEM245	ENSG00000106771	Transcript	ENST00000491854.1	nonsense_mediated_decay	-	5of15	-	-	-	-	-	-	-	rs7049112	-	-1	-	HGNC	1363	-	-	-	-	ENSP00000417842	-	-	-	0.4736	-	-	-	-	-	-	-	-	-	-	-	-	-	-	-	-	-	-	1.46	-0.093764	-	-	-		chr9:111845503	(C/G)	0.4798	117974	0.937	0.4238	C=T,G=C	0.780694	7	NA
rs71501925	9:112030914-112030916	GAT	intron_variant	MODIFIER	EPB41L4B	ENSG00000095203	Transcript	ENST00000374557.4	protein_coding	-	2of15	-	-	-	-	-	-	-	rs71501925	-	-1	-	HGNC	19818	-	-	-	-	ENSP00000363685	-	-	-	-	-	-	-	-	-	-	-	-	-	-	-	-	-	-	-	-	-	-	-	-	-	-	0.0301		NA	NA	NA	NA	NA	NA	NA	NA	NA	NA
rs71501925	9:112030914-112030916	GAT	intron_variant	MODIFIER	EPB41L4B	ENSG00000095203	Transcript	ENST00000374566.3	protein_coding	-	2of25	-	-	-	-	-	-	-	rs71501925	-	-1	-	HGNC	19818	YES	-	-	-	ENSP00000363694	-	-	-	-	-	-	-	-	-	-	-	-	-	-	-	-	-	-	-	-	-	-	-	-	-	-	0.0301		NA	NA	NA	NA	NA	NA	NA	NA	NA	NA
rs71501925	9:112030914-112030916	GAT	downstream_gene_variant	MODIFIER	AL358815.1	ENSG00000265647	Transcript	ENST00000578641.1	miRNA	-	-	-	-	-	-	-	-	-	rs71501925	2259	1	-	Clone_based_ensembl_gene	-	YES	-	-	-	-	-	-	-	-	-	-	-	-	-	-	-	-	-	-	-	-	-	-	-	-	-	-	-	-	-	-	-		NA	NA	NA	NA	NA	NA	NA	NA	NA	NA
rs72607158	9:111763010-111763010	A	intron_variant	MODIFIER	CTNNAL1	ENSG00000119326	Transcript	ENST00000325580.6	protein_coding	-	1of16	-	-	-	-	-	-	-	rs72607158	-	-1	-	HGNC	2512	-	-	-	-	ENSP00000323351	-	-	-	-	-	-	-	-	-	-	-	-	-	-	-	-	-	-	-	-	-	-	6.143	0.220775	-	-	0.951		chr9:111763010	(T/C)	0.303	35481	1	0.9765	T=T,C=C	0.00147042	4	NA
rs72607158	9:111763010-111763010	A	regulatory_region_variant	MODIFIER	-	-	RegulatoryFeature	ENSR00001461709	promoter_flanking_region	-	-	-	-	-	-	-	-	-	rs72607158	-	-	-	-	-	-	-	-	-	-	-	-	-	-	-	-	-	-	-	-	-	-	-	-	-	-	-	-	-	-	-	-	6.143	0.220775	-	-	-		chr9:111763010	(T/C)	0.303	35481	1	0.9765	T=T,C=C	0.00147042	4	NA
rs72607158	9:111763010-111763010	A	intron_variant	MODIFIER	CTNNAL1	ENSG00000119326	Transcript	ENST00000374595.4	protein_coding	-	1of18	-	-	-	-	-	-	-	rs72607158	-	-1	-	HGNC	2512	-	-	-	-	ENSP00000363723	-	-	-	-	-	-	-	-	-	-	-	-	-	-	-	-	-	-	-	-	-	-	6.143	0.220775	-	-	0.951		chr9:111763010	(T/C)	0.303	35481	1	0.9765	T=T,C=C	0.00147042	4	NA
rs72607158	9:111763010-111763010	C	intron_variant	MODIFIER	CTNNAL1	ENSG00000119326	Transcript	ENST00000325551.4	protein_coding	-	1of18	-	-	-	-	-	-	-	rs72607158	-	-1	-	HGNC	2512	YES	-	-	-	ENSP00000320434	-	-	-	0.1943	-	-	-	-	-	-	-	-	-	-	-	-	-	-	-	-	-	-	6.382	0.237684	-	-	0.951		chr9:111763010	(T/C)	0.303	35481	1	0.9765	T=T,C=C	0.00147042	4	NA
rs72607158	9:111763010-111763010	C	intron_variant	MODIFIER	CTNNAL1	ENSG00000119326	Transcript	ENST00000374595.4	protein_coding	-	1of18	-	-	-	-	-	-	-	rs72607158	-	-1	-	HGNC	2512	-	-	-	-	ENSP00000363723	-	-	-	0.1943	-	-	-	-	-	-	-	-	-	-	-	-	-	-	-	-	-	-	6.382	0.237684	-	-	0.951		chr9:111763010	(T/C)	0.303	35481	1	0.9765	T=T,C=C	0.00147042	4	NA
rs72607158	9:111763010-111763010	C	intron_variant	MODIFIER	CTNNAL1	ENSG00000119326	Transcript	ENST00000325580.6	protein_coding	-	1of16	-	-	-	-	-	-	-	rs72607158	-	-1	-	HGNC	2512	-	-	-	-	ENSP00000323351	-	-	-	0.1943	-	-	-	-	-	-	-	-	-	-	-	-	-	-	-	-	-	-	6.382	0.237684	-	-	0.951		chr9:111763010	(T/C)	0.303	35481	1	0.9765	T=T,C=C	0.00147042	4	NA
rs72607158	9:111763010-111763010	C	regulatory_region_variant	MODIFIER	-	-	RegulatoryFeature	ENSR00001461708	CTCF_binding_site	-	-	-	-	-	-	-	-	-	rs72607158	-	-	-	-	-	-	-	-	-	-	-	-	-	0.1943	-	-	-	-	-	-	-	-	-	-	-	-	-	-	-	-	-	-	6.382	0.237684	-	-	-		chr9:111763010	(T/C)	0.303	35481	1	0.9765	T=T,C=C	0.00147042	4	NA
rs72607158	9:111763010-111763010	C	regulatory_region_variant	MODIFIER	-	-	RegulatoryFeature	ENSR00001461709	promoter_flanking_region	-	-	-	-	-	-	-	-	-	rs72607158	-	-	-	-	-	-	-	-	-	-	-	-	-	0.1943	-	-	-	-	-	-	-	-	-	-	-	-	-	-	-	-	-	-	6.382	0.237684	-	-	-		chr9:111763010	(T/C)	0.303	35481	1	0.9765	T=T,C=C	0.00147042	4	NA
rs72607158	9:111763010-111763010	C	intron_variant	MODIFIER	CTNNAL1	ENSG00000119326	Transcript	ENST00000374593.4	protein_coding	-	1of3	-	-	-	-	-	-	-	rs72607158	-	-1	-	HGNC	2512	-	-	-	-	ENSP00000363721	-	-	-	0.1943	-	-	-	-	-	-	-	-	-	-	-	-	-	-	-	-	-	-	6.382	0.237684	-	-	0.951		chr9:111763010	(T/C)	0.303	35481	1	0.9765	T=T,C=C	0.00147042	4	NA
rs72607158	9:111763010-111763010	A	intron_variant	MODIFIER	CTNNAL1	ENSG00000119326	Transcript	ENST00000325551.4	protein_coding	-	1of18	-	-	-	-	-	-	-	rs72607158	-	-1	-	HGNC	2512	YES	-	-	-	ENSP00000320434	-	-	-	-	-	-	-	-	-	-	-	-	-	-	-	-	-	-	-	-	-	-	6.143	0.220775	-	-	0.951		chr9:111763010	(T/C)	0.303	35481	1	0.9765	T=T,C=C	0.00147042	4	NA
rs72607158	9:111763010-111763010	A	regulatory_region_variant	MODIFIER	-	-	RegulatoryFeature	ENSR00001461708	CTCF_binding_site	-	-	-	-	-	-	-	-	-	rs72607158	-	-	-	-	-	-	-	-	-	-	-	-	-	-	-	-	-	-	-	-	-	-	-	-	-	-	-	-	-	-	-	-	6.143	0.220775	-	-	-		chr9:111763010	(T/C)	0.303	35481	1	0.9765	T=T,C=C	0.00147042	4	NA
rs72607158	9:111763010-111763010	A	intron_variant	MODIFIER	CTNNAL1	ENSG00000119326	Transcript	ENST00000374593.4	protein_coding	-	1of3	-	-	-	-	-	-	-	rs72607158	-	-1	-	HGNC	2512	-	-	-	-	ENSP00000363721	-	-	-	-	-	-	-	-	-	-	-	-	-	-	-	-	-	-	-	-	-	-	6.143	0.220775	-	-	0.951		chr9:111763010	(T/C)	0.303	35481	1	0.9765	T=T,C=C	0.00147042	4	NA
rs72607159	9:111764270-111764270	T	intron_variant	MODIFIER	CTNNAL1	ENSG00000119326	Transcript	ENST00000374593.4	protein_coding	-	1of3	-	-	-	-	-	-	-	rs72607159	-	-1	-	HGNC	2512	-	-	-	-	ENSP00000363721	-	-	-	0.1937	-	-	-	-	-	-	-	-	-	-	-	-	-	-	-	-	-	-	0.092	-0.493328	-	-	0.951		chr9:111764270	(C/T)	0.3081	36741	1	1	C=T,T=C	0.00646369	7	NA
rs72607159	9:111764270-111764270	T	intron_variant	MODIFIER	CTNNAL1	ENSG00000119326	Transcript	ENST00000325580.6	protein_coding	-	1of16	-	-	-	-	-	-	-	rs72607159	-	-1	-	HGNC	2512	-	-	-	-	ENSP00000323351	-	-	-	0.1937	-	-	-	-	-	-	-	-	-	-	-	-	-	-	-	-	-	-	0.092	-0.493328	-	-	0.951		chr9:111764270	(C/T)	0.3081	36741	1	1	C=T,T=C	0.00646369	7	NA
rs72607159	9:111764270-111764270	T	intron_variant	MODIFIER	CTNNAL1	ENSG00000119326	Transcript	ENST00000374595.4	protein_coding	-	1of18	-	-	-	-	-	-	-	rs72607159	-	-1	-	HGNC	2512	-	-	-	-	ENSP00000363723	-	-	-	0.1937	-	-	-	-	-	-	-	-	-	-	-	-	-	-	-	-	-	-	0.092	-0.493328	-	-	0.951		chr9:111764270	(C/T)	0.3081	36741	1	1	C=T,T=C	0.00646369	7	NA
rs72607159	9:111764270-111764270	T	intron_variant	MODIFIER	CTNNAL1	ENSG00000119326	Transcript	ENST00000325551.4	protein_coding	-	1of18	-	-	-	-	-	-	-	rs72607159	-	-1	-	HGNC	2512	YES	-	-	-	ENSP00000320434	-	-	-	0.1937	-	-	-	-	-	-	-	-	-	-	-	-	-	-	-	-	-	-	0.092	-0.493328	-	-	0.951		chr9:111764270	(C/T)	0.3081	36741	1	1	C=T,T=C	0.00646369	7	NA
rs72607160	9:111767040-111767040	T	intron_variant	MODIFIER	CTNNAL1	ENSG00000119326	Transcript	ENST00000325580.6	protein_coding	-	1of16	-	-	-	-	-	-	-	rs72607160	-	-1	-	HGNC	2512	-	-	-	-	ENSP00000323351	-	-	-	0.1967	-	-	-	-	-	-	-	-	-	-	-	-	-	-	-	-	-	-	3.344	0.044924	-	-	0.951		chr9:111767040	(C/T)	0.3081	39511	1	1	C=T,T=C	0.00980313	7	NA
rs72607160	9:111767040-111767040	G	intron_variant	MODIFIER	CTNNAL1	ENSG00000119326	Transcript	ENST00000374595.4	protein_coding	-	1of18	-	-	-	-	-	-	-	rs72607160	-	-1	-	HGNC	2512	-	-	-	-	ENSP00000363723	-	-	-	-	-	-	-	-	-	-	-	-	-	-	-	-	-	-	-	-	-	-	2.461	-0.010917	-	-	0.951		chr9:111767040	(C/T)	0.3081	39511	1	1	C=T,T=C	0.00980313	7	NA
rs72607160	9:111767040-111767040	G	intron_variant	MODIFIER	CTNNAL1	ENSG00000119326	Transcript	ENST00000325580.6	protein_coding	-	1of16	-	-	-	-	-	-	-	rs72607160	-	-1	-	HGNC	2512	-	-	-	-	ENSP00000323351	-	-	-	-	-	-	-	-	-	-	-	-	-	-	-	-	-	-	-	-	-	-	2.461	-0.010917	-	-	0.951		chr9:111767040	(C/T)	0.3081	39511	1	1	C=T,T=C	0.00980313	7	NA
rs72607160	9:111767040-111767040	T	intron_variant	MODIFIER	CTNNAL1	ENSG00000119326	Transcript	ENST00000325551.4	protein_coding	-	1of18	-	-	-	-	-	-	-	rs72607160	-	-1	-	HGNC	2512	YES	-	-	-	ENSP00000320434	-	-	-	0.1967	-	-	-	-	-	-	-	-	-	-	-	-	-	-	-	-	-	-	3.344	0.044924	-	-	0.951		chr9:111767040	(C/T)	0.3081	39511	1	1	C=T,T=C	0.00980313	7	NA
rs72607160	9:111767040-111767040	T	intron_variant	MODIFIER	CTNNAL1	ENSG00000119326	Transcript	ENST00000374595.4	protein_coding	-	1of18	-	-	-	-	-	-	-	rs72607160	-	-1	-	HGNC	2512	-	-	-	-	ENSP00000363723	-	-	-	0.1967	-	-	-	-	-	-	-	-	-	-	-	-	-	-	-	-	-	-	3.344	0.044924	-	-	0.951		chr9:111767040	(C/T)	0.3081	39511	1	1	C=T,T=C	0.00980313	7	NA
rs72607160	9:111767040-111767040	G	intron_variant	MODIFIER	CTNNAL1	ENSG00000119326	Transcript	ENST00000325551.4	protein_coding	-	1of18	-	-	-	-	-	-	-	rs72607160	-	-1	-	HGNC	2512	YES	-	-	-	ENSP00000320434	-	-	-	-	-	-	-	-	-	-	-	-	-	-	-	-	-	-	-	-	-	-	2.461	-0.010917	-	-	0.951		chr9:111767040	(C/T)	0.3081	39511	1	1	C=T,T=C	0.00980313	7	NA
rs72607160	9:111767040-111767040	T	intron_variant	MODIFIER	CTNNAL1	ENSG00000119326	Transcript	ENST00000374593.4	protein_coding	-	1of3	-	-	-	-	-	-	-	rs72607160	-	-1	-	HGNC	2512	-	-	-	-	ENSP00000363721	-	-	-	0.1967	-	-	-	-	-	-	-	-	-	-	-	-	-	-	-	-	-	-	3.344	0.044924	-	-	0.951		chr9:111767040	(C/T)	0.3081	39511	1	1	C=T,T=C	0.00980313	7	NA
rs72607160	9:111767040-111767040	G	intron_variant	MODIFIER	CTNNAL1	ENSG00000119326	Transcript	ENST00000374593.4	protein_coding	-	1of3	-	-	-	-	-	-	-	rs72607160	-	-1	-	HGNC	2512	-	-	-	-	ENSP00000363721	-	-	-	-	-	-	-	-	-	-	-	-	-	-	-	-	-	-	-	-	-	-	2.461	-0.010917	-	-	0.951		chr9:111767040	(C/T)	0.3081	39511	1	1	C=T,T=C	0.00980313	7	NA
rs72607161	9:111792640-111792640	C	intron_variant	MODIFIER	TMEM245	ENSG00000106771	Transcript	ENST00000413712.2	protein_coding	-	11of11	-	-	-	-	-	-	-	rs72607161	-	-1	cds_start_NF	HGNC	1363	-	-	-	-	ENSP00000394798	-	-	-	0.2039	-	-	-	-	-	-	-	-	-	-	-	-	-	-	-	-	-	-	0.148	-0.427759	-	-	-		chr9:111792640	(T/C)	0.3232	65111	0.9516	0.8441	T=T,C=C	0.0469769	7	NA
rs72607161	9:111792640-111792640	C	intron_variant,non_coding_transcript_variant	MODIFIER	TMEM245	ENSG00000106771	Transcript	ENST00000472207.1	retained_intron	-	3of3	-	-	-	-	-	-	-	rs72607161	-	-1	-	HGNC	1363	-	-	-	-	-	-	-	-	0.2039	-	-	-	-	-	-	-	-	-	-	-	-	-	-	-	-	-	-	0.148	-0.427759	-	-	-		chr9:111792640	(T/C)	0.3232	65111	0.9516	0.8441	T=T,C=C	0.0469769	7	NA
rs72607161	9:111792640-111792640	C	intron_variant,NMD_transcript_variant	MODIFIER	TMEM245	ENSG00000106771	Transcript	ENST00000491854.1	nonsense_mediated_decay	-	15of15	-	-	-	-	-	-	-	rs72607161	-	-1	-	HGNC	1363	-	-	-	-	ENSP00000417842	-	-	-	0.2039	-	-	-	-	-	-	-	-	-	-	-	-	-	-	-	-	-	-	0.148	-0.427759	-	-	-		chr9:111792640	(T/C)	0.3232	65111	0.9516	0.8441	T=T,C=C	0.0469769	7	NA
rs72607161	9:111792640-111792640	C	intron_variant	MODIFIER	TMEM245	ENSG00000106771	Transcript	ENST00000374586.3	protein_coding	-	17of17	-	-	-	-	-	-	-	rs72607161	-	-1	-	HGNC	1363	YES	-	-	-	ENSP00000363714	-	-	-	0.2039	-	-	-	-	-	-	-	-	-	-	-	-	-	-	-	-	-	-	0.148	-0.427759	-	-	-		chr9:111792640	(T/C)	0.3232	65111	0.9516	0.8441	T=T,C=C	0.0469769	7	NA
rs72607162	9:111793719-111793719	C	downstream_gene_variant	MODIFIER	TMEM245	ENSG00000106771	Transcript	ENST00000482868.1	retained_intron	-	-	-	-	-	-	-	-	-	rs72607162	4581	-1	-	HGNC	1363	-	-	-	-	-	-	-	-	0.2011	-	-	-	-	-	-	-	-	-	-	-	-	-	-	-	-	-	-	5.189	0.157136	-	-	-		chr9:111793719	(T/C)	0.3232	66190	0.9516	0.8441	T=T,C=C	0.0461143	4	NA
rs72607162	9:111793719-111793719	C	intron_variant	MODIFIER	TMEM245	ENSG00000106771	Transcript	ENST00000413712.2	protein_coding	-	11of11	-	-	-	-	-	-	-	rs72607162	-	-1	cds_start_NF	HGNC	1363	-	-	-	-	ENSP00000394798	-	-	-	0.2011	-	-	-	-	-	-	-	-	-	-	-	-	-	-	-	-	-	-	5.189	0.157136	-	-	-		chr9:111793719	(T/C)	0.3232	66190	0.9516	0.8441	T=T,C=C	0.0461143	4	NA
rs72607162	9:111793719-111793719	C	intron_variant	MODIFIER	TMEM245	ENSG00000106771	Transcript	ENST00000374586.3	protein_coding	-	17of17	-	-	-	-	-	-	-	rs72607162	-	-1	-	HGNC	1363	YES	-	-	-	ENSP00000363714	-	-	-	0.2011	-	-	-	-	-	-	-	-	-	-	-	-	-	-	-	-	-	-	5.189	0.157136	-	-	-		chr9:111793719	(T/C)	0.3232	66190	0.9516	0.8441	T=T,C=C	0.0461143	4	NA
rs72607162	9:111793719-111793719	C	intron_variant,NMD_transcript_variant	MODIFIER	TMEM245	ENSG00000106771	Transcript	ENST00000491854.1	nonsense_mediated_decay	-	15of15	-	-	-	-	-	-	-	rs72607162	-	-1	-	HGNC	1363	-	-	-	-	ENSP00000417842	-	-	-	0.2011	-	-	-	-	-	-	-	-	-	-	-	-	-	-	-	-	-	-	5.189	0.157136	-	-	-		chr9:111793719	(T/C)	0.3232	66190	0.9516	0.8441	T=T,C=C	0.0461143	4	NA
rs72607162	9:111793719-111793719	C	intron_variant,non_coding_transcript_variant	MODIFIER	TMEM245	ENSG00000106771	Transcript	ENST00000472207.1	retained_intron	-	3of3	-	-	-	-	-	-	-	rs72607162	-	-1	-	HGNC	1363	-	-	-	-	-	-	-	-	0.2011	-	-	-	-	-	-	-	-	-	-	-	-	-	-	-	-	-	-	5.189	0.157136	-	-	-		chr9:111793719	(T/C)	0.3232	66190	0.9516	0.8441	T=T,C=C	0.0461143	4	NA
rs72607163	9:111803128-111803128	T	upstream_gene_variant	MODIFIER	TMEM245	ENSG00000106771	Transcript	ENST00000482868.1	retained_intron	-	-	-	-	-	-	-	-	-	rs72607163	2638	-1	-	HGNC	1363	-	-	-	-	-	-	-	-	0.1971	-	-	-	-	-	-	-	-	-	-	-	-	-	-	-	-	-	-	0.713	-0.200369	-	-	-		chr9:111803128	(G/T)	0.3081	75599	0.9526	0.9075	G=T,T=C	0.0437836	7	NA
rs72607163	9:111803128-111803128	T	intron_variant,NMD_transcript_variant	MODIFIER	TMEM245	ENSG00000106771	Transcript	ENST00000491854.1	nonsense_mediated_decay	-	12of15	-	-	-	-	-	-	-	rs72607163	-	-1	-	HGNC	1363	-	-	-	-	ENSP00000417842	-	-	-	0.1971	-	-	-	-	-	-	-	-	-	-	-	-	-	-	-	-	-	-	0.713	-0.200369	-	-	-		chr9:111803128	(G/T)	0.3081	75599	0.9526	0.9075	G=T,T=C	0.0437836	7	NA
rs72607163	9:111803128-111803128	T	downstream_gene_variant	MODIFIER	Y_RNA	ENSG00000199331	Transcript	ENST00000362461.1	misc_RNA	-	-	-	-	-	-	-	-	-	rs72607163	1538	-1	-	RFAM	-	YES	-	-	-	-	-	-	-	0.1971	-	-	-	-	-	-	-	-	-	-	-	-	-	-	-	-	-	-	0.713	-0.200369	-	-	-		chr9:111803128	(G/T)	0.3081	75599	0.9526	0.9075	G=T,T=C	0.0437836	7	NA
rs72607163	9:111803128-111803128	T	intron_variant	MODIFIER	TMEM245	ENSG00000106771	Transcript	ENST00000374586.3	protein_coding	-	14of17	-	-	-	-	-	-	-	rs72607163	-	-1	-	HGNC	1363	YES	-	-	-	ENSP00000363714	-	-	-	0.1971	-	-	-	-	-	-	-	-	-	-	-	-	-	-	-	-	-	-	0.713	-0.200369	-	-	-		chr9:111803128	(G/T)	0.3081	75599	0.9526	0.9075	G=T,T=C	0.0437836	7	NA
rs72607163	9:111803128-111803128	T	upstream_gene_variant	MODIFIER	TMEM245	ENSG00000106771	Transcript	ENST00000472207.1	retained_intron	-	-	-	-	-	-	-	-	-	rs72607163	1521	-1	-	HGNC	1363	-	-	-	-	-	-	-	-	0.1971	-	-	-	-	-	-	-	-	-	-	-	-	-	-	-	-	-	-	0.713	-0.200369	-	-	-		chr9:111803128	(G/T)	0.3081	75599	0.9526	0.9075	G=T,T=C	0.0437836	7	NA
rs72607163	9:111803128-111803128	T	intron_variant	MODIFIER	TMEM245	ENSG00000106771	Transcript	ENST00000413712.2	protein_coding	-	8of11	-	-	-	-	-	-	-	rs72607163	-	-1	cds_start_NF	HGNC	1363	-	-	-	-	ENSP00000394798	-	-	-	0.1971	-	-	-	-	-	-	-	-	-	-	-	-	-	-	-	-	-	-	0.713	-0.200369	-	-	-		chr9:111803128	(G/T)	0.3081	75599	0.9526	0.9075	G=T,T=C	0.0437836	7	NA
rs72607165	9:111814498-111814498	T	intron_variant,NMD_transcript_variant	MODIFIER	TMEM245	ENSG00000106771	Transcript	ENST00000491854.1	nonsense_mediated_decay	-	10of15	-	-	-	-	-	-	-	rs72607165	-	-1	-	HGNC	1363	-	-	-	-	ENSP00000417842	-	-	-	0.1965	-	-	-	-	-	-	-	-	-	-	-	-	-	-	-	-	-	-	2.652	0.001892	-	-	-		chr9:111814498	(C/T)	0.303	86969	0.9518	0.8847	C=T,T=C	0.0457105	6	NA
rs72607165	9:111814498-111814498	T	intron_variant	MODIFIER	TMEM245	ENSG00000106771	Transcript	ENST00000413712.2	protein_coding	-	6of11	-	-	-	-	-	-	-	rs72607165	-	-1	cds_start_NF	HGNC	1363	-	-	-	-	ENSP00000394798	-	-	-	0.1965	-	-	-	-	-	-	-	-	-	-	-	-	-	-	-	-	-	-	2.652	0.001892	-	-	-		chr9:111814498	(C/T)	0.303	86969	0.9518	0.8847	C=T,T=C	0.0457105	6	NA
rs72607165	9:111814498-111814498	T	intron_variant	MODIFIER	TMEM245	ENSG00000106771	Transcript	ENST00000374586.3	protein_coding	-	12of17	-	-	-	-	-	-	-	rs72607165	-	-1	-	HGNC	1363	YES	-	-	-	ENSP00000363714	-	-	-	0.1965	-	-	-	-	-	-	-	-	-	-	-	-	-	-	-	-	-	-	2.652	0.001892	-	-	-		chr9:111814498	(C/T)	0.303	86969	0.9518	0.8847	C=T,T=C	0.0457105	6	NA
rs72607166	9:111821530-111821530	C	intron_variant,NMD_transcript_variant	MODIFIER	TMEM245	ENSG00000106771	Transcript	ENST00000491854.1	nonsense_mediated_decay	-	9of15	-	-	-	-	-	-	-	rs72607166	-	-1	-	HGNC	1363	-	-	-	-	ENSP00000417842	-	-	-	0.1975	-	-	-	-	-	-	-	-	-	-	-	-	-	-	-	-	-	-	3.361	0.045988	-	-	-		chr9:111821530	(A/C)	0.303	94001	0.9518	0.8847	A=T,C=C	0.0609918	6	NA
rs72607166	9:111821530-111821530	C	intron_variant	MODIFIER	TMEM245	ENSG00000106771	Transcript	ENST00000413712.2	protein_coding	-	5of11	-	-	-	-	-	-	-	rs72607166	-	-1	cds_start_NF	HGNC	1363	-	-	-	-	ENSP00000394798	-	-	-	0.1975	-	-	-	-	-	-	-	-	-	-	-	-	-	-	-	-	-	-	3.361	0.045988	-	-	-		chr9:111821530	(A/C)	0.303	94001	0.9518	0.8847	A=T,C=C	0.0609918	6	NA
rs72607166	9:111821530-111821530	C	intron_variant	MODIFIER	TMEM245	ENSG00000106771	Transcript	ENST00000374586.3	protein_coding	-	11of17	-	-	-	-	-	-	-	rs72607166	-	-1	-	HGNC	1363	YES	-	-	-	ENSP00000363714	-	-	-	0.1975	-	-	-	-	-	-	-	-	-	-	-	-	-	-	-	-	-	-	3.361	0.045988	-	-	-		chr9:111821530	(A/C)	0.303	94001	0.9518	0.8847	A=T,C=C	0.0609918	6	NA
rs72607167	9:111827254-111827254	C	intron_variant	MODIFIER	TMEM245	ENSG00000106771	Transcript	ENST00000413712.2	protein_coding	-	3of11	-	-	-	-	-	-	-	rs72607167	-	-1	cds_start_NF	HGNC	1363	-	-	-	-	ENSP00000394798	-	-	-	0.1979	-	-	-	-	-	-	-	-	-	-	-	-	-	-	-	-	-	-	0.513	-0.249493	-	-	-		chr9:111827254	(T/C)	0.303	99725	0.9518	0.8847	T=T,C=C	0.0598301	6	NA
rs72607167	9:111827254-111827254	C	intron_variant,NMD_transcript_variant	MODIFIER	TMEM245	ENSG00000106771	Transcript	ENST00000491854.1	nonsense_mediated_decay	-	7of15	-	-	-	-	-	-	-	rs72607167	-	-1	-	HGNC	1363	-	-	-	-	ENSP00000417842	-	-	-	0.1979	-	-	-	-	-	-	-	-	-	-	-	-	-	-	-	-	-	-	0.513	-0.249493	-	-	-		chr9:111827254	(T/C)	0.303	99725	0.9518	0.8847	T=T,C=C	0.0598301	6	NA
rs72607167	9:111827254-111827254	C	intron_variant	MODIFIER	TMEM245	ENSG00000106771	Transcript	ENST00000374586.3	protein_coding	-	9of17	-	-	-	-	-	-	-	rs72607167	-	-1	-	HGNC	1363	YES	-	-	-	ENSP00000363714	-	-	-	0.1979	-	-	-	-	-	-	-	-	-	-	-	-	-	-	-	-	-	-	0.513	-0.249493	-	-	-		chr9:111827254	(T/C)	0.303	99725	0.9518	0.8847	T=T,C=C	0.0598301	6	NA
rs72607168	9:111832192-111832192	C	intron_variant	MODIFIER	TMEM245	ENSG00000106771	Transcript	ENST00000413712.2	protein_coding	-	3of11	-	-	-	-	-	-	-	rs72607168	-	-1	cds_start_NF	HGNC	1363	-	-	-	-	ENSP00000394798	-	-	-	0.1977	-	-	-	-	-	-	-	-	-	-	-	-	-	-	-	-	-	-	9.27	0.487846	-	-	-		chr9:111832192	(G/C)	0.303	104663	0.9518	0.8847	G=T,C=C	0.0598301	6	NA
rs72607168	9:111832192-111832192	C	intron_variant,NMD_transcript_variant	MODIFIER	TMEM245	ENSG00000106771	Transcript	ENST00000491854.1	nonsense_mediated_decay	-	7of15	-	-	-	-	-	-	-	rs72607168	-	-1	-	HGNC	1363	-	-	-	-	ENSP00000417842	-	-	-	0.1977	-	-	-	-	-	-	-	-	-	-	-	-	-	-	-	-	-	-	9.27	0.487846	-	-	-		chr9:111832192	(G/C)	0.303	104663	0.9518	0.8847	G=T,C=C	0.0598301	6	NA
rs72607168	9:111832192-111832192	C	intron_variant	MODIFIER	TMEM245	ENSG00000106771	Transcript	ENST00000374586.3	protein_coding	-	9of17	-	-	-	-	-	-	-	rs72607168	-	-1	-	HGNC	1363	YES	-	-	-	ENSP00000363714	-	-	-	0.1977	-	-	-	-	-	-	-	-	-	-	-	-	-	-	-	-	-	-	9.27	0.487846	-	-	-		chr9:111832192	(G/C)	0.303	104663	0.9518	0.8847	G=T,C=C	0.0598301	6	NA
rs72607168	9:111832192-111832192	A	intron_variant	MODIFIER	TMEM245	ENSG00000106771	Transcript	ENST00000413712.2	protein_coding	-	3of11	-	-	-	-	-	-	-	rs72607168	-	-1	cds_start_NF	HGNC	1363	-	-	-	-	ENSP00000394798	-	-	-	-	-	-	-	-	-	-	-	-	-	-	-	-	-	-	-	-	-	-	9.787	0.544698	-	-	-		chr9:111832192	(G/C)	0.303	104663	0.9518	0.8847	G=T,C=C	0.0598301	6	NA
rs72607168	9:111832192-111832192	A	intron_variant,NMD_transcript_variant	MODIFIER	TMEM245	ENSG00000106771	Transcript	ENST00000491854.1	nonsense_mediated_decay	-	7of15	-	-	-	-	-	-	-	rs72607168	-	-1	-	HGNC	1363	-	-	-	-	ENSP00000417842	-	-	-	-	-	-	-	-	-	-	-	-	-	-	-	-	-	-	-	-	-	-	9.787	0.544698	-	-	-		chr9:111832192	(G/C)	0.303	104663	0.9518	0.8847	G=T,C=C	0.0598301	6	NA
rs72607168	9:111832192-111832192	A	intron_variant	MODIFIER	TMEM245	ENSG00000106771	Transcript	ENST00000374586.3	protein_coding	-	9of17	-	-	-	-	-	-	-	rs72607168	-	-1	-	HGNC	1363	YES	-	-	-	ENSP00000363714	-	-	-	-	-	-	-	-	-	-	-	-	-	-	-	-	-	-	-	-	-	-	9.787	0.544698	-	-	-		chr9:111832192	(G/C)	0.303	104663	0.9518	0.8847	G=T,C=C	0.0598301	6	NA
rs72607169	9:111832471-111832471	T	intron_variant	MODIFIER	TMEM245	ENSG00000106771	Transcript	ENST00000374586.3	protein_coding	-	9of17	-	-	-	-	-	-	-	rs72607169	-	-1	-	HGNC	1363	YES	-	-	-	ENSP00000363714	-	-	-	0.1975	-	-	-	-	-	-	-	-	-	-	-	-	-	-	-	-	-	-	0.948	-0.157813	-	-	-		chr9:111832471	(A/T)	0.303	104942	0.9518	0.8847	A=T,T=C	0.0598301	5	NA
rs72607169	9:111832471-111832471	T	intron_variant	MODIFIER	TMEM245	ENSG00000106771	Transcript	ENST00000413712.2	protein_coding	-	3of11	-	-	-	-	-	-	-	rs72607169	-	-1	cds_start_NF	HGNC	1363	-	-	-	-	ENSP00000394798	-	-	-	0.1975	-	-	-	-	-	-	-	-	-	-	-	-	-	-	-	-	-	-	0.948	-0.157813	-	-	-		chr9:111832471	(A/T)	0.303	104942	0.9518	0.8847	A=T,T=C	0.0598301	5	NA
rs72607169	9:111832471-111832471	T	intron_variant,NMD_transcript_variant	MODIFIER	TMEM245	ENSG00000106771	Transcript	ENST00000491854.1	nonsense_mediated_decay	-	7of15	-	-	-	-	-	-	-	rs72607169	-	-1	-	HGNC	1363	-	-	-	-	ENSP00000417842	-	-	-	0.1975	-	-	-	-	-	-	-	-	-	-	-	-	-	-	-	-	-	-	0.948	-0.157813	-	-	-		chr9:111832471	(A/T)	0.303	104942	0.9518	0.8847	A=T,T=C	0.0598301	5	NA
rs72607170	9:111836941-111836941	A	intron_variant,NMD_transcript_variant	MODIFIER	TMEM245	ENSG00000106771	Transcript	ENST00000491854.1	nonsense_mediated_decay	-	6of15	-	-	-	-	-	-	-	rs72607170	-	-1	-	HGNC	1363	-	-	-	-	ENSP00000417842	-	-	-	0.1977	-	-	-	-	-	-	-	-	-	-	-	-	-	-	-	-	-	-	0.496	-0.254665	-	-	-		chr9:111836941	(G/A)	0.303	109412	0.9518	0.8847	G=T,A=C	0.0598301	3a	NA
rs72607170	9:111836941-111836941	A	intron_variant	MODIFIER	TMEM245	ENSG00000106771	Transcript	ENST00000374586.3	protein_coding	-	8of17	-	-	-	-	-	-	-	rs72607170	-	-1	-	HGNC	1363	YES	-	-	-	ENSP00000363714	-	-	-	0.1977	-	-	-	-	-	-	-	-	-	-	-	-	-	-	-	-	-	-	0.496	-0.254665	-	-	-		chr9:111836941	(G/A)	0.303	109412	0.9518	0.8847	G=T,A=C	0.0598301	3a	NA
rs72607170	9:111836941-111836941	A	intron_variant	MODIFIER	TMEM245	ENSG00000106771	Transcript	ENST00000413712.2	protein_coding	-	2of11	-	-	-	-	-	-	-	rs72607170	-	-1	cds_start_NF	HGNC	1363	-	-	-	-	ENSP00000394798	-	-	-	0.1977	-	-	-	-	-	-	-	-	-	-	-	-	-	-	-	-	-	-	0.496	-0.254665	-	-	-		chr9:111836941	(G/A)	0.303	109412	0.9518	0.8847	G=T,A=C	0.0598301	3a	NA
rs72607171	9:111837776-111837776	C	intron_variant	MODIFIER	TMEM245	ENSG00000106771	Transcript	ENST00000374586.3	protein_coding	-	8of17	-	-	-	-	-	-	-	rs72607171	-	-1	-	HGNC	1363	YES	-	-	-	ENSP00000363714	-	-	-	0.1967	-	-	-	-	-	-	-	-	-	-	-	-	-	-	-	-	-	-	1.357	-0.104692	-	-	-		chr9:111837776	(T/C)	0.303	110247	0.9518	0.8847	T=T,C=C	0.0665447	7	NA
rs72607171	9:111837776-111837776	C	intron_variant,NMD_transcript_variant	MODIFIER	TMEM245	ENSG00000106771	Transcript	ENST00000491854.1	nonsense_mediated_decay	-	6of15	-	-	-	-	-	-	-	rs72607171	-	-1	-	HGNC	1363	-	-	-	-	ENSP00000417842	-	-	-	0.1967	-	-	-	-	-	-	-	-	-	-	-	-	-	-	-	-	-	-	1.357	-0.104692	-	-	-		chr9:111837776	(T/C)	0.303	110247	0.9518	0.8847	T=T,C=C	0.0665447	7	NA
rs72607171	9:111837776-111837776	C	intron_variant	MODIFIER	TMEM245	ENSG00000106771	Transcript	ENST00000413712.2	protein_coding	-	2of11	-	-	-	-	-	-	-	rs72607171	-	-1	cds_start_NF	HGNC	1363	-	-	-	-	ENSP00000394798	-	-	-	0.1967	-	-	-	-	-	-	-	-	-	-	-	-	-	-	-	-	-	-	1.357	-0.104692	-	-	-		chr9:111837776	(T/C)	0.303	110247	0.9518	0.8847	T=T,C=C	0.0665447	7	NA
rs72607172	9:111876523-111876523	G	intron_variant	MODIFIER	TMEM245	ENSG00000106771	Transcript	ENST00000374586.3	protein_coding	-	1of17	-	-	-	-	-	-	-	rs72607172	-	-1	-	HGNC	1363	YES	-	-	-	ENSP00000363714	-	-	-	0.1977	-	-	-	-	-	-	-	-	-	-	-	-	-	-	-	-	-	-	6.355	0.23574	-	-	-		chr9:111876523	(A/G)	0.303	148994	0.9518	0.8847	A=T,G=C	0.0641335	5	NA
rs72607173	9:111879398-111879398	G	intron_variant	MODIFIER	TMEM245	ENSG00000106771	Transcript	ENST00000374586.3	protein_coding	-	1of17	-	-	-	-	-	-	-	rs72607173	-	-1	-	HGNC	1363	YES	-	-	-	ENSP00000363714	-	-	-	0.2107	-	-	-	-	-	-	-	-	-	-	-	-	-	-	-	-	-	-	0.289	-0.333678	-	-	-		chr9:111879398	(T/G)	0.3182	151869	0.9279	0.8214	T=T,G=C	0.0776198	5	NA
rs72607173	9:111879398-111879398	A	intron_variant	MODIFIER	TMEM245	ENSG00000106771	Transcript	ENST00000374586.3	protein_coding	-	1of17	-	-	-	-	-	-	-	rs72607173	-	-1	-	HGNC	1363	YES	-	-	-	ENSP00000363714	-	-	-	-	-	-	-	-	-	-	-	-	-	-	-	-	-	-	-	-	-	-	0.303	-0.326808	-	-	-		chr9:111879398	(T/G)	0.3182	151869	0.9279	0.8214	T=T,G=C	0.0776198	5	NA
rs72607174	9:111899132-111899132	T	3_prime_UTR_variant	MODIFIER	FRRS1L	ENSG00000260230	Transcript	ENST00000561981.2	protein_coding	5of5	-	-	-	1638	-	-	-	-	rs72607174	-	-1	-	HGNC	1362	YES	-	-	-	ENSP00000477141	-	-	-	0.1983	-	-	-	-	-	-	-	-	-	-	-	-	-	-	-	-	-	-	0.421	-0.278875	-	-	-		chr9:111899132	(A/T)	0.303	171603	0.9518	0.8847	A=T,T=C	0.0622064	6	NA
rs72758370	9:111677725-111677725	T	intron_variant	MODIFIER	IKBKAP	ENSG00000070061	Transcript	ENST00000537196.1	protein_coding	-	3of29	-	-	-	-	-	-	-	rs72758370	-	-1	-	HGNC	5959	-	-	-	-	ENSP00000439367	-	-	-	0.1122	-	-	-	-	-	-	-	-	-	-	-	-	-	-	-	-	-	-	2.899	0.017721	-	-	0.923		chr9:111677725	(C/T)	0.1667	-49804	1	0.0891	NA	0.844185	7	NA
rs72758370	9:111677725-111677725	T	intron_variant	MODIFIER	IKBKAP	ENSG00000070061	Transcript	ENST00000374647.5	protein_coding	-	10of36	-	-	-	-	-	-	-	rs72758370	-	-1	-	HGNC	5959	YES	-	-	-	ENSP00000363779	-	-	-	0.1122	-	-	-	-	-	-	-	-	-	-	-	-	-	-	-	-	-	-	2.899	0.017721	-	-	0.923		chr9:111677725	(C/T)	0.1667	-49804	1	0.0891	NA	0.844185	7	NA
rs72758384	9:111731167-111731167	C	downstream_gene_variant	MODIFIER	CTNNAL1	ENSG00000119326	Transcript	ENST00000488130.1	processed_transcript	-	-	-	-	-	-	-	-	-	rs72758384	3788	-1	-	HGNC	2512	-	-	-	-	-	-	-	-	0.1134	-	-	-	-	-	-	-	-	-	-	-	-	-	-	-	-	-	-	0.412	-0.281889	-	-	0.951		chr9:111731167	(T/C)	0.1667	3638	1	0.0891	NA	0.617571	6	NA
rs72758384	9:111731167-111731167	C	intron_variant	MODIFIER	CTNNAL1	ENSG00000119326	Transcript	ENST00000374595.4	protein_coding	-	10of18	-	-	-	-	-	-	-	rs72758384	-	-1	-	HGNC	2512	-	-	-	-	ENSP00000363723	-	-	-	0.1134	-	-	-	-	-	-	-	-	-	-	-	-	-	-	-	-	-	-	0.412	-0.281889	-	-	0.951		chr9:111731167	(T/C)	0.1667	3638	1	0.0891	NA	0.617571	6	NA
rs72758384	9:111731167-111731167	C	intron_variant	MODIFIER	CTNNAL1	ENSG00000119326	Transcript	ENST00000325551.4	protein_coding	-	10of18	-	-	-	-	-	-	-	rs72758384	-	-1	-	HGNC	2512	YES	-	-	-	ENSP00000320434	-	-	-	0.1134	-	-	-	-	-	-	-	-	-	-	-	-	-	-	-	-	-	-	0.412	-0.281889	-	-	0.951		chr9:111731167	(T/C)	0.1667	3638	1	0.0891	NA	0.617571	6	NA
rs72758384	9:111731167-111731167	C	intron_variant	MODIFIER	CTNNAL1	ENSG00000119326	Transcript	ENST00000325580.6	protein_coding	-	8of16	-	-	-	-	-	-	-	rs72758384	-	-1	-	HGNC	2512	-	-	-	-	ENSP00000323351	-	-	-	0.1134	-	-	-	-	-	-	-	-	-	-	-	-	-	-	-	-	-	-	0.412	-0.281889	-	-	0.951		chr9:111731167	(T/C)	0.1667	3638	1	0.0891	NA	0.617571	6	NA
rs72758394	9:111772348-111772348	T	intron_variant	MODIFIER	CTNNAL1	ENSG00000119326	Transcript	ENST00000325580.6	protein_coding	-	1of16	-	-	-	-	-	-	-	rs72758394	-	-1	-	HGNC	2512	-	-	-	-	ENSP00000323351	-	-	-	0.1873	-	-	-	-	-	-	-	-	-	-	-	-	-	-	-	-	-	-	2.367	-0.017421	-	-	0.951		chr9:111772348	(G/T)	0.1768	44819	0.9073	0.0787	NA	0.290446	7	NA
rs72758394	9:111772348-111772348	T	intron_variant	MODIFIER	CTNNAL1	ENSG00000119326	Transcript	ENST00000374593.4	protein_coding	-	1of3	-	-	-	-	-	-	-	rs72758394	-	-1	-	HGNC	2512	-	-	-	-	ENSP00000363721	-	-	-	0.1873	-	-	-	-	-	-	-	-	-	-	-	-	-	-	-	-	-	-	2.367	-0.017421	-	-	0.951		chr9:111772348	(G/T)	0.1768	44819	0.9073	0.0787	NA	0.290446	7	NA
rs72758394	9:111772348-111772348	T	intron_variant	MODIFIER	CTNNAL1	ENSG00000119326	Transcript	ENST00000325551.4	protein_coding	-	1of18	-	-	-	-	-	-	-	rs72758394	-	-1	-	HGNC	2512	YES	-	-	-	ENSP00000320434	-	-	-	0.1873	-	-	-	-	-	-	-	-	-	-	-	-	-	-	-	-	-	-	2.367	-0.017421	-	-	0.951		chr9:111772348	(G/T)	0.1768	44819	0.9073	0.0787	NA	0.290446	7	NA
rs72758394	9:111772348-111772348	T	intron_variant	MODIFIER	CTNNAL1	ENSG00000119326	Transcript	ENST00000374595.4	protein_coding	-	1of18	-	-	-	-	-	-	-	rs72758394	-	-1	-	HGNC	2512	-	-	-	-	ENSP00000363723	-	-	-	0.1873	-	-	-	-	-	-	-	-	-	-	-	-	-	-	-	-	-	-	2.367	-0.017421	-	-	0.951		chr9:111772348	(G/T)	0.1768	44819	0.9073	0.0787	NA	0.290446	7	NA
rs72758395	9:111772476-111772476	T	downstream_gene_variant	MODIFIER	TMEM245	ENSG00000106771	Transcript	ENST00000374586.3	protein_coding	-	-	-	-	-	-	-	-	-	rs72758395	4956	-1	-	HGNC	1363	YES	-	-	-	ENSP00000363714	-	-	-	0.1078	-	-	-	-	-	-	-	-	-	-	-	-	-	-	-	-	-	-	0.684	-0.206689	-	-	-		chr9:111772476	(C/T)	0.1616	44947	1	0.0858	NA	0.645075	7	NA
rs72758395	9:111772476-111772476	T	intron_variant	MODIFIER	CTNNAL1	ENSG00000119326	Transcript	ENST00000325580.6	protein_coding	-	1of16	-	-	-	-	-	-	-	rs72758395	-	-1	-	HGNC	2512	-	-	-	-	ENSP00000323351	-	-	-	0.1078	-	-	-	-	-	-	-	-	-	-	-	-	-	-	-	-	-	-	0.684	-0.206689	-	-	0.951		chr9:111772476	(C/T)	0.1616	44947	1	0.0858	NA	0.645075	7	NA
rs72758395	9:111772476-111772476	T	intron_variant	MODIFIER	CTNNAL1	ENSG00000119326	Transcript	ENST00000374595.4	protein_coding	-	1of18	-	-	-	-	-	-	-	rs72758395	-	-1	-	HGNC	2512	-	-	-	-	ENSP00000363723	-	-	-	0.1078	-	-	-	-	-	-	-	-	-	-	-	-	-	-	-	-	-	-	0.684	-0.206689	-	-	0.951		chr9:111772476	(C/T)	0.1616	44947	1	0.0858	NA	0.645075	7	NA
rs72758395	9:111772476-111772476	T	intron_variant	MODIFIER	CTNNAL1	ENSG00000119326	Transcript	ENST00000374593.4	protein_coding	-	1of3	-	-	-	-	-	-	-	rs72758395	-	-1	-	HGNC	2512	-	-	-	-	ENSP00000363721	-	-	-	0.1078	-	-	-	-	-	-	-	-	-	-	-	-	-	-	-	-	-	-	0.684	-0.206689	-	-	0.951		chr9:111772476	(C/T)	0.1616	44947	1	0.0858	NA	0.645075	7	NA
rs72758395	9:111772476-111772476	T	intron_variant	MODIFIER	CTNNAL1	ENSG00000119326	Transcript	ENST00000325551.4	protein_coding	-	1of18	-	-	-	-	-	-	-	rs72758395	-	-1	-	HGNC	2512	YES	-	-	-	ENSP00000320434	-	-	-	0.1078	-	-	-	-	-	-	-	-	-	-	-	-	-	-	-	-	-	-	0.684	-0.206689	-	-	0.951		chr9:111772476	(C/T)	0.1616	44947	1	0.0858	NA	0.645075	7	NA
rs72758396	9:111772814-111772814	T	intron_variant	MODIFIER	CTNNAL1	ENSG00000119326	Transcript	ENST00000325551.4	protein_coding	-	1of18	-	-	-	-	-	-	-	rs72758396	-	-1	-	HGNC	2512	YES	-	-	-	ENSP00000320434	-	-	-	0.1078	-	-	-	-	-	-	-	-	-	-	-	-	-	-	-	-	-	-	2.947	0.020727	-	-	0.951		chr9:111772814	(C/T)	0.1616	45285	1	0.0858	NA	0.634123	7	NA
rs72758396	9:111772814-111772814	G	intron_variant	MODIFIER	CTNNAL1	ENSG00000119326	Transcript	ENST00000325551.4	protein_coding	-	1of18	-	-	-	-	-	-	-	rs72758396	-	-1	-	HGNC	2512	YES	-	-	-	ENSP00000320434	-	-	-	-	-	-	-	-	-	-	-	-	-	-	-	-	-	-	-	-	-	-	2.125	-0.035114	-	-	0.951		chr9:111772814	(C/T)	0.1616	45285	1	0.0858	NA	0.634123	7	NA
rs72758396	9:111772814-111772814	G	intron_variant	MODIFIER	CTNNAL1	ENSG00000119326	Transcript	ENST00000374595.4	protein_coding	-	1of18	-	-	-	-	-	-	-	rs72758396	-	-1	-	HGNC	2512	-	-	-	-	ENSP00000363723	-	-	-	-	-	-	-	-	-	-	-	-	-	-	-	-	-	-	-	-	-	-	2.125	-0.035114	-	-	0.951		chr9:111772814	(C/T)	0.1616	45285	1	0.0858	NA	0.634123	7	NA
rs72758396	9:111772814-111772814	T	downstream_gene_variant	MODIFIER	TMEM245	ENSG00000106771	Transcript	ENST00000374586.3	protein_coding	-	-	-	-	-	-	-	-	-	rs72758396	4618	-1	-	HGNC	1363	YES	-	-	-	ENSP00000363714	-	-	-	0.1078	-	-	-	-	-	-	-	-	-	-	-	-	-	-	-	-	-	-	2.947	0.020727	-	-	-		chr9:111772814	(C/T)	0.1616	45285	1	0.0858	NA	0.634123	7	NA
rs72758396	9:111772814-111772814	G	intron_variant	MODIFIER	CTNNAL1	ENSG00000119326	Transcript	ENST00000374593.4	protein_coding	-	1of3	-	-	-	-	-	-	-	rs72758396	-	-1	-	HGNC	2512	-	-	-	-	ENSP00000363721	-	-	-	-	-	-	-	-	-	-	-	-	-	-	-	-	-	-	-	-	-	-	2.125	-0.035114	-	-	0.951		chr9:111772814	(C/T)	0.1616	45285	1	0.0858	NA	0.634123	7	NA
rs72758396	9:111772814-111772814	T	intron_variant	MODIFIER	CTNNAL1	ENSG00000119326	Transcript	ENST00000325580.6	protein_coding	-	1of16	-	-	-	-	-	-	-	rs72758396	-	-1	-	HGNC	2512	-	-	-	-	ENSP00000323351	-	-	-	0.1078	-	-	-	-	-	-	-	-	-	-	-	-	-	-	-	-	-	-	2.947	0.020727	-	-	0.951		chr9:111772814	(C/T)	0.1616	45285	1	0.0858	NA	0.634123	7	NA
rs72758396	9:111772814-111772814	G	intron_variant	MODIFIER	CTNNAL1	ENSG00000119326	Transcript	ENST00000325580.6	protein_coding	-	1of16	-	-	-	-	-	-	-	rs72758396	-	-1	-	HGNC	2512	-	-	-	-	ENSP00000323351	-	-	-	-	-	-	-	-	-	-	-	-	-	-	-	-	-	-	-	-	-	-	2.125	-0.035114	-	-	0.951		chr9:111772814	(C/T)	0.1616	45285	1	0.0858	NA	0.634123	7	NA
rs72758396	9:111772814-111772814	T	intron_variant	MODIFIER	CTNNAL1	ENSG00000119326	Transcript	ENST00000374595.4	protein_coding	-	1of18	-	-	-	-	-	-	-	rs72758396	-	-1	-	HGNC	2512	-	-	-	-	ENSP00000363723	-	-	-	0.1078	-	-	-	-	-	-	-	-	-	-	-	-	-	-	-	-	-	-	2.947	0.020727	-	-	0.951		chr9:111772814	(C/T)	0.1616	45285	1	0.0858	NA	0.634123	7	NA
rs72758396	9:111772814-111772814	G	downstream_gene_variant	MODIFIER	TMEM245	ENSG00000106771	Transcript	ENST00000374586.3	protein_coding	-	-	-	-	-	-	-	-	-	rs72758396	4618	-1	-	HGNC	1363	YES	-	-	-	ENSP00000363714	-	-	-	-	-	-	-	-	-	-	-	-	-	-	-	-	-	-	-	-	-	-	2.125	-0.035114	-	-	-		chr9:111772814	(C/T)	0.1616	45285	1	0.0858	NA	0.634123	7	NA
rs72758396	9:111772814-111772814	T	intron_variant	MODIFIER	CTNNAL1	ENSG00000119326	Transcript	ENST00000374593.4	protein_coding	-	1of3	-	-	-	-	-	-	-	rs72758396	-	-1	-	HGNC	2512	-	-	-	-	ENSP00000363721	-	-	-	0.1078	-	-	-	-	-	-	-	-	-	-	-	-	-	-	-	-	-	-	2.947	0.020727	-	-	0.951		chr9:111772814	(C/T)	0.1616	45285	1	0.0858	NA	0.634123	7	NA
rs72760319	9:111805188-111805188	T	upstream_gene_variant	MODIFIER	TMEM245	ENSG00000106771	Transcript	ENST00000472207.1	retained_intron	-	-	-	-	-	-	-	-	-	rs72760319	3581	-1	-	HGNC	1363	-	-	-	-	-	-	-	-	0.1076	-	-	-	-	-	-	-	-	-	-	-	-	-	-	-	-	-	-	3.065	0.028005	-	-	-		chr9:111805188	(C/T)	0.1616	77659	1	0.0858	NA	0.546344	6	NA
rs72760319	9:111805188-111805188	T	upstream_gene_variant	MODIFIER	TMEM245	ENSG00000106771	Transcript	ENST00000482868.1	retained_intron	-	-	-	-	-	-	-	-	-	rs72760319	4698	-1	-	HGNC	1363	-	-	-	-	-	-	-	-	0.1076	-	-	-	-	-	-	-	-	-	-	-	-	-	-	-	-	-	-	3.065	0.028005	-	-	-		chr9:111805188	(C/T)	0.1616	77659	1	0.0858	NA	0.546344	6	NA
rs72760319	9:111805188-111805188	T	upstream_gene_variant	MODIFIER	Y_RNA	ENSG00000199331	Transcript	ENST00000362461.1	misc_RNA	-	-	-	-	-	-	-	-	-	rs72760319	421	-1	-	RFAM	-	YES	-	-	-	-	-	-	-	0.1076	-	-	-	-	-	-	-	-	-	-	-	-	-	-	-	-	-	-	3.065	0.028005	-	-	-		chr9:111805188	(C/T)	0.1616	77659	1	0.0858	NA	0.546344	6	NA
rs72760319	9:111805188-111805188	T	intron_variant	MODIFIER	TMEM245	ENSG00000106771	Transcript	ENST00000413712.2	protein_coding	-	8of11	-	-	-	-	-	-	-	rs72760319	-	-1	cds_start_NF	HGNC	1363	-	-	-	-	ENSP00000394798	-	-	-	0.1076	-	-	-	-	-	-	-	-	-	-	-	-	-	-	-	-	-	-	3.065	0.028005	-	-	-		chr9:111805188	(C/T)	0.1616	77659	1	0.0858	NA	0.546344	6	NA
rs72760319	9:111805188-111805188	T	intron_variant,NMD_transcript_variant	MODIFIER	TMEM245	ENSG00000106771	Transcript	ENST00000491854.1	nonsense_mediated_decay	-	12of15	-	-	-	-	-	-	-	rs72760319	-	-1	-	HGNC	1363	-	-	-	-	ENSP00000417842	-	-	-	0.1076	-	-	-	-	-	-	-	-	-	-	-	-	-	-	-	-	-	-	3.065	0.028005	-	-	-		chr9:111805188	(C/T)	0.1616	77659	1	0.0858	NA	0.546344	6	NA
rs72760319	9:111805188-111805188	T	downstream_gene_variant	MODIFIER	MIR32	ENSG00000207698	Transcript	ENST00000384965.1	miRNA	-	-	-	-	-	-	-	-	-	rs72760319	3321	-1	-	HGNC	31631	YES	-	-	-	-	-	-	-	0.1076	-	-	-	-	-	-	-	-	-	-	-	-	-	-	-	-	-	-	3.065	0.028005	-	-	-		chr9:111805188	(C/T)	0.1616	77659	1	0.0858	NA	0.546344	6	NA
rs72760319	9:111805188-111805188	T	intron_variant	MODIFIER	TMEM245	ENSG00000106771	Transcript	ENST00000374586.3	protein_coding	-	14of17	-	-	-	-	-	-	-	rs72760319	-	-1	-	HGNC	1363	YES	-	-	-	ENSP00000363714	-	-	-	0.1076	-	-	-	-	-	-	-	-	-	-	-	-	-	-	-	-	-	-	3.065	0.028005	-	-	-		chr9:111805188	(C/T)	0.1616	77659	1	0.0858	NA	0.546344	6	NA
rs72760338	9:111833837-111833837	C	intron_variant	MODIFIER	TMEM245	ENSG00000106771	Transcript	ENST00000413712.2	protein_coding	-	3of11	-	-	-	-	-	-	-	rs72760338	-	-1	cds_start_NF	HGNC	1363	-	-	-	-	ENSP00000394798	-	-	-	0.1104	-	-	-	-	-	-	-	-	-	-	-	-	-	-	-	-	-	-	0.055	-0.563213	-	-	-		chr9:111833837	(T/C)	0.1616	106308	1	0.0858	NA	0.731203	7	NA
rs72760338	9:111833837-111833837	C	intron_variant,NMD_transcript_variant	MODIFIER	TMEM245	ENSG00000106771	Transcript	ENST00000491854.1	nonsense_mediated_decay	-	7of15	-	-	-	-	-	-	-	rs72760338	-	-1	-	HGNC	1363	-	-	-	-	ENSP00000417842	-	-	-	0.1104	-	-	-	-	-	-	-	-	-	-	-	-	-	-	-	-	-	-	0.055	-0.563213	-	-	-		chr9:111833837	(T/C)	0.1616	106308	1	0.0858	NA	0.731203	7	NA
rs72760338	9:111833837-111833837	C	intron_variant	MODIFIER	TMEM245	ENSG00000106771	Transcript	ENST00000374586.3	protein_coding	-	9of17	-	-	-	-	-	-	-	rs72760338	-	-1	-	HGNC	1363	YES	-	-	-	ENSP00000363714	-	-	-	0.1104	-	-	-	-	-	-	-	-	-	-	-	-	-	-	-	-	-	-	0.055	-0.563213	-	-	-		chr9:111833837	(T/C)	0.1616	106308	1	0.0858	NA	0.731203	7	NA
rs7340	9:111779229-111779229	C	upstream_gene_variant	MODIFIER	CTNNAL1	ENSG00000119326	Transcript	ENST00000325551.4	protein_coding	-	-	-	-	-	-	-	-	-	rs7340	3420	-1	-	HGNC	2512	YES	-	-	-	ENSP00000320434	-	-	-	0.2264	-	-	-	-	-	-	-	-	-	-	-	-	-	-	-	-	-	-	7.812	0.348446	-	-	0.951		NA	NA	NA	NA	NA	NA	NA	NA	NA	NA
rs7340	9:111779229-111779229	C	3_prime_UTR_variant	MODIFIER	TMEM245	ENSG00000106771	Transcript	ENST00000374586.3	protein_coding	18of18	-	-	-	6183	-	-	-	-	rs7340	-	-1	-	HGNC	1363	YES	-	-	-	ENSP00000363714	-	-	-	0.2264	-	-	-	-	-	-	-	-	-	-	-	-	-	-	-	-	-	-	7.812	0.348446	-	-	-		NA	NA	NA	NA	NA	NA	NA	NA	NA	NA
rs7340	9:111779229-111779229	C	upstream_gene_variant	MODIFIER	CTNNAL1	ENSG00000119326	Transcript	ENST00000374593.4	protein_coding	-	-	-	-	-	-	-	-	-	rs7340	3437	-1	-	HGNC	2512	-	-	-	-	ENSP00000363721	-	-	-	0.2264	-	-	-	-	-	-	-	-	-	-	-	-	-	-	-	-	-	-	7.812	0.348446	-	-	0.951		NA	NA	NA	NA	NA	NA	NA	NA	NA	NA
rs7340	9:111779229-111779229	C	upstream_gene_variant	MODIFIER	CTNNAL1	ENSG00000119326	Transcript	ENST00000374595.4	protein_coding	-	-	-	-	-	-	-	-	-	rs7340	3427	-1	-	HGNC	2512	-	-	-	-	ENSP00000363723	-	-	-	0.2264	-	-	-	-	-	-	-	-	-	-	-	-	-	-	-	-	-	-	7.812	0.348446	-	-	0.951		NA	NA	NA	NA	NA	NA	NA	NA	NA	NA
rs7340	9:111779229-111779229	C	downstream_gene_variant	MODIFIER	TMEM245	ENSG00000106771	Transcript	ENST00000413712.2	protein_coding	-	-	-	-	-	-	-	-	-	rs7340	2955	-1	cds_start_NF	HGNC	1363	-	-	-	-	ENSP00000394798	-	-	-	0.2264	-	-	-	-	-	-	-	-	-	-	-	-	-	-	-	-	-	-	7.812	0.348446	-	-	-		NA	NA	NA	NA	NA	NA	NA	NA	NA	NA
rs7340	9:111779229-111779229	C	upstream_gene_variant	MODIFIER	CTNNAL1	ENSG00000119326	Transcript	ENST00000325580.6	protein_coding	-	-	-	-	-	-	-	-	-	rs7340	3450	-1	-	HGNC	2512	-	-	-	-	ENSP00000323351	-	-	-	0.2264	-	-	-	-	-	-	-	-	-	-	-	-	-	-	-	-	-	-	7.812	0.348446	-	-	0.951		NA	NA	NA	NA	NA	NA	NA	NA	NA	NA
rs7340	9:111779229-111779229	C	downstream_gene_variant	MODIFIER	TMEM245	ENSG00000106771	Transcript	ENST00000472207.1	retained_intron	-	-	-	-	-	-	-	-	-	rs7340	1977	-1	-	HGNC	1363	-	-	-	-	-	-	-	-	0.2264	-	-	-	-	-	-	-	-	-	-	-	-	-	-	-	-	-	-	7.812	0.348446	-	-	-		NA	NA	NA	NA	NA	NA	NA	NA	NA	NA
rs7340	9:111779229-111779229	C	downstream_gene_variant	MODIFIER	TMEM245	ENSG00000106771	Transcript	ENST00000491854.1	nonsense_mediated_decay	-	-	-	-	-	-	-	-	-	rs7340	3139	-1	-	HGNC	1363	-	-	-	-	ENSP00000417842	-	-	-	0.2264	-	-	-	-	-	-	-	-	-	-	-	-	-	-	-	-	-	-	7.812	0.348446	-	-	-		NA	NA	NA	NA	NA	NA	NA	NA	NA	NA
rs74453341	9:111878956-111878956	C	intron_variant	MODIFIER	TMEM245	ENSG00000106771	Transcript	ENST00000374586.3	protein_coding	-	1of17	-	-	-	-	-	-	-	rs74453341	-	-1	-	HGNC	1363	YES	-	-	-	ENSP00000363714	-	-	-	-	-	-	-	-	-	-	-	-	-	-	-	-	-	-	-	-	-	-	0.401	-0.285813	-	-	-		chr9:111878956	(G/A)	0.3131	151427	0.9284	0.8418	G=T,A=C	0.0908911	6	NA
rs74453341	9:111878956-111878956	A	intron_variant	MODIFIER	TMEM245	ENSG00000106771	Transcript	ENST00000374586.3	protein_coding	-	1of17	-	-	-	-	-	-	-	rs74453341	-	-1	-	HGNC	1363	YES	-	-	-	ENSP00000363714	-	-	-	0.2019	-	-	-	-	-	-	-	-	-	-	-	-	-	-	-	-	-	-	0.589	-0.228961	-	-	-		chr9:111878956	(G/A)	0.3131	151427	0.9284	0.8418	G=T,A=C	0.0908911	6	NA
rs744980	9:111690388-111690388	T	intron_variant	MODIFIER	IKBKAP	ENSG00000070061	Transcript	ENST00000537196.1	protein_coding	-	1of29	-	-	-	-	-	-	-	rs744980	-	-1	-	HGNC	5959	-	-	-	-	ENSP00000439367	-	-	-	0.1977	-	-	-	-	-	-	-	-	-	-	-	-	-	-	-	-	-	-	3.33	0.044096	-	-	0.923		chr9:111690388	(C/T)	0.3081	-37141	1	1	C=T,T=C	5.88e-09	5	NA
rs744980	9:111690388-111690388	T	intron_variant	MODIFIER	IKBKAP	ENSG00000070061	Transcript	ENST00000374647.5	protein_coding	-	3of36	-	-	-	-	-	-	-	rs744980	-	-1	-	HGNC	5959	YES	-	-	-	ENSP00000363779	-	-	-	0.1977	-	-	-	-	-	-	-	-	-	-	-	-	-	-	-	-	-	-	3.33	0.044096	-	-	0.923		chr9:111690388	(C/T)	0.3081	-37141	1	1	C=T,T=C	5.88e-09	5	NA
rs745388	9:112020668-112020668	C	intron_variant	MODIFIER	EPB41L4B	ENSG00000095203	Transcript	ENST00000374557.4	protein_coding	-	6of15	-	-	-	-	-	-	-	rs745388	-	-1	-	HGNC	19818	-	-	-	-	ENSP00000363685	-	-	-	0.3419	-	-	-	-	-	-	-	-	-	-	-	-	-	-	-	-	-	-	0.467	-0.263559	-	-	0.0301		NA	NA	NA	NA	NA	NA	NA	NA	NA	NA
rs745388	9:112020668-112020668	C	intron_variant	MODIFIER	EPB41L4B	ENSG00000095203	Transcript	ENST00000374566.3	protein_coding	-	6of25	-	-	-	-	-	-	-	rs745388	-	-1	-	HGNC	19818	YES	-	-	-	ENSP00000363694	-	-	-	0.3419	-	-	-	-	-	-	-	-	-	-	-	-	-	-	-	-	-	-	0.467	-0.263559	-	-	0.0301		NA	NA	NA	NA	NA	NA	NA	NA	NA	NA
rs746418	9:112021744-112021744	G	intron_variant	MODIFIER	EPB41L4B	ENSG00000095203	Transcript	ENST00000374557.4	protein_coding	-	6of15	-	-	-	-	-	-	-	rs746418	-	-1	-	HGNC	19818	-	-	-	-	ENSP00000363685	-	-	-	0.5238	-	-	-	-	-	-	-	-	-	-	-	-	-	-	-	-	-	-	0.731	-0.196621	-	-	0.0301		NA	NA	NA	NA	NA	NA	NA	NA	NA	NA
rs746418	9:112021744-112021744	G	intron_variant	MODIFIER	EPB41L4B	ENSG00000095203	Transcript	ENST00000374566.3	protein_coding	-	6of25	-	-	-	-	-	-	-	rs746418	-	-1	-	HGNC	19818	YES	-	-	-	ENSP00000363694	-	-	-	0.5238	-	-	-	-	-	-	-	-	-	-	-	-	-	-	-	-	-	-	0.731	-0.196621	-	-	0.0301		NA	NA	NA	NA	NA	NA	NA	NA	NA	NA
rs746418	9:112021744-112021744	G	regulatory_region_variant	MODIFIER	-	-	RegulatoryFeature	ENSR00001757674	enhancer	-	-	-	-	-	-	-	-	-	rs746418	-	-	-	-	-	-	-	-	-	-	-	-	-	0.5238	-	-	-	-	-	-	-	-	-	-	-	-	-	-	-	-	-	-	0.731	-0.196621	-	-	-		NA	NA	NA	NA	NA	NA	NA	NA	NA	NA
rs7470160	9:111844246-111844246	A	intron_variant	MODIFIER	TMEM245	ENSG00000106771	Transcript	ENST00000374586.3	protein_coding	-	7of17	-	-	-	-	-	-	-	rs7470160	-	-1	-	HGNC	1363	YES	-	-	-	ENSP00000363714	-	-	-	0.1975	-	-	-	-	-	-	-	-	-	-	-	-	-	-	-	-	-	-	3.425	0.049789	-	-	-		chr9:111844246	(C/A)	0.303	116717	0.9518	0.8847	C=T,A=C	0.0598301	4	NA
rs7470160	9:111844246-111844246	A	intron_variant	MODIFIER	TMEM245	ENSG00000106771	Transcript	ENST00000413712.2	protein_coding	-	1of11	-	-	-	-	-	-	-	rs7470160	-	-1	cds_start_NF	HGNC	1363	-	-	-	-	ENSP00000394798	-	-	-	0.1975	-	-	-	-	-	-	-	-	-	-	-	-	-	-	-	-	-	-	3.425	0.049789	-	-	-		chr9:111844246	(C/A)	0.303	116717	0.9518	0.8847	C=T,A=C	0.0598301	4	NA
rs7470160	9:111844246-111844246	A	intron_variant,NMD_transcript_variant	MODIFIER	TMEM245	ENSG00000106771	Transcript	ENST00000491854.1	nonsense_mediated_decay	-	5of15	-	-	-	-	-	-	-	rs7470160	-	-1	-	HGNC	1363	-	-	-	-	ENSP00000417842	-	-	-	0.1975	-	-	-	-	-	-	-	-	-	-	-	-	-	-	-	-	-	-	3.425	0.049789	-	-	-		chr9:111844246	(C/A)	0.303	116717	0.9518	0.8847	C=T,A=C	0.0598301	4	NA
rs750722	9:112021544-112021544	A	intron_variant	MODIFIER	EPB41L4B	ENSG00000095203	Transcript	ENST00000374557.4	protein_coding	-	6of15	-	-	-	-	-	-	-	rs750722	-	-1	-	HGNC	19818	-	-	-	-	ENSP00000363685	-	-	-	0.5248	-	-	-	-	-	-	-	-	-	-	-	-	-	-	-	-	-	-	3.68	0.064991	-	-	0.0301		NA	NA	NA	NA	NA	NA	NA	NA	NA	NA
rs750722	9:112021544-112021544	A	intron_variant	MODIFIER	EPB41L4B	ENSG00000095203	Transcript	ENST00000374566.3	protein_coding	-	6of25	-	-	-	-	-	-	-	rs750722	-	-1	-	HGNC	19818	YES	-	-	-	ENSP00000363694	-	-	-	0.5248	-	-	-	-	-	-	-	-	-	-	-	-	-	-	-	-	-	-	3.68	0.064991	-	-	0.0301		NA	NA	NA	NA	NA	NA	NA	NA	NA	NA
rs750722	9:112021544-112021544	A	regulatory_region_variant	MODIFIER	-	-	RegulatoryFeature	ENSR00001757674	enhancer	-	-	-	-	-	-	-	-	-	rs750722	-	-	-	-	-	-	-	-	-	-	-	-	-	0.5248	-	-	-	-	-	-	-	-	-	-	-	-	-	-	-	-	-	-	3.68	0.064991	-	-	-		NA	NA	NA	NA	NA	NA	NA	NA	NA	NA
rs75128146	9:111833791-111833791	T	intron_variant	MODIFIER	TMEM245	ENSG00000106771	Transcript	ENST00000374586.3	protein_coding	-	9of17	-	-	-	-	-	-	-	rs75128146	-	-1	-	HGNC	1363	YES	-	-	-	ENSP00000363714	-	-	-	0.1961	-	-	-	-	-	-	-	-	-	-	-	-	-	-	-	-	-	-	2.14	-0.033956	-	-	-		chr9:111833791	(G/T)	0.303	106262	0.9518	0.8847	G=T,T=C	0.035848	7	NA
rs75128146	9:111833791-111833791	T	intron_variant,NMD_transcript_variant	MODIFIER	TMEM245	ENSG00000106771	Transcript	ENST00000491854.1	nonsense_mediated_decay	-	7of15	-	-	-	-	-	-	-	rs75128146	-	-1	-	HGNC	1363	-	-	-	-	ENSP00000417842	-	-	-	0.1961	-	-	-	-	-	-	-	-	-	-	-	-	-	-	-	-	-	-	2.14	-0.033956	-	-	-		chr9:111833791	(G/T)	0.303	106262	0.9518	0.8847	G=T,T=C	0.035848	7	NA
rs75128146	9:111833791-111833791	T	intron_variant	MODIFIER	TMEM245	ENSG00000106771	Transcript	ENST00000413712.2	protein_coding	-	3of11	-	-	-	-	-	-	-	rs75128146	-	-1	cds_start_NF	HGNC	1363	-	-	-	-	ENSP00000394798	-	-	-	0.1961	-	-	-	-	-	-	-	-	-	-	-	-	-	-	-	-	-	-	2.14	-0.033956	-	-	-		chr9:111833791	(G/T)	0.303	106262	0.9518	0.8847	G=T,T=C	0.035848	7	NA
rs751712	9:112064976-112064976	C	intron_variant	MODIFIER	EPB41L4B	ENSG00000095203	Transcript	ENST00000374557.4	protein_coding	-	1of15	-	-	-	-	-	-	-	rs751712	-	-1	-	HGNC	19818	-	-	-	-	ENSP00000363685	-	-	-	0.7284	-	-	-	-	-	-	-	-	-	-	-	-	-	-	-	-	-	-	5.366	0.168547	-	-	0.0301		NA	NA	NA	NA	NA	NA	NA	NA	NA	NA
rs751712	9:112064976-112064976	C	intron_variant	MODIFIER	EPB41L4B	ENSG00000095203	Transcript	ENST00000374566.3	protein_coding	-	1of25	-	-	-	-	-	-	-	rs751712	-	-1	-	HGNC	19818	YES	-	-	-	ENSP00000363694	-	-	-	0.7284	-	-	-	-	-	-	-	-	-	-	-	-	-	-	-	-	-	-	5.366	0.168547	-	-	0.0301		NA	NA	NA	NA	NA	NA	NA	NA	NA	NA
rs751712	9:112064976-112064976	C	downstream_gene_variant	MODIFIER	MTND2P11	ENSG00000237124	Transcript	ENST00000423638.1	unprocessed_pseudogene	-	-	-	-	-	-	-	-	-	rs751712	1524	1	-	HGNC	42112	YES	-	-	-	-	-	-	-	0.7284	-	-	-	-	-	-	-	-	-	-	-	-	-	-	-	-	-	-	5.366	0.168547	-	-	-		NA	NA	NA	NA	NA	NA	NA	NA	NA	NA
rs753997	9:112026190-112026190	C	upstream_gene_variant	MODIFIER	AL358815.1	ENSG00000265647	Transcript	ENST00000578641.1	miRNA	-	-	-	-	-	-	-	-	-	rs753997	2367	1	-	Clone_based_ensembl_gene	-	YES	-	-	-	-	-	-	-	0.524	-	-	-	-	-	-	-	-	-	-	-	-	-	-	-	-	-	-	0.242	-0.358887	-	-	-		NA	NA	NA	NA	NA	NA	NA	NA	NA	NA
rs753997	9:112026190-112026190	C	intron_variant	MODIFIER	EPB41L4B	ENSG00000095203	Transcript	ENST00000374557.4	protein_coding	-	5of15	-	-	-	-	-	-	-	rs753997	-	-1	-	HGNC	19818	-	-	-	-	ENSP00000363685	-	-	-	0.524	-	-	-	-	-	-	-	-	-	-	-	-	-	-	-	-	-	-	0.242	-0.358887	-	-	0.0301		NA	NA	NA	NA	NA	NA	NA	NA	NA	NA
rs753997	9:112026190-112026190	C	intron_variant	MODIFIER	EPB41L4B	ENSG00000095203	Transcript	ENST00000374566.3	protein_coding	-	5of25	-	-	-	-	-	-	-	rs753997	-	-1	-	HGNC	19818	YES	-	-	-	ENSP00000363694	-	-	-	0.524	-	-	-	-	-	-	-	-	-	-	-	-	-	-	-	-	-	-	0.242	-0.358887	-	-	0.0301		NA	NA	NA	NA	NA	NA	NA	NA	NA	NA
rs754333	9:111686896-111686896	C	intron_variant	MODIFIER	IKBKAP	ENSG00000070061	Transcript	ENST00000537196.1	protein_coding	-	1of29	-	-	-	-	-	-	-	rs754333	-	-1	-	HGNC	5959	-	-	-	-	ENSP00000439367	-	-	-	0.1156	-	-	-	-	-	-	-	-	-	-	-	-	-	-	-	-	-	-	1.248	-0.117234	-	-	0.923		chr9:111686896	(T/C)	0.1667	-40633	1	0.0891	NA	0.901766	5	NA
rs754333	9:111686896-111686896	C	intron_variant	MODIFIER	IKBKAP	ENSG00000070061	Transcript	ENST00000374647.5	protein_coding	-	5of36	-	-	-	-	-	-	-	rs754333	-	-1	-	HGNC	5959	YES	-	-	-	ENSP00000363779	-	-	-	0.1156	-	-	-	-	-	-	-	-	-	-	-	-	-	-	-	-	-	-	1.248	-0.117234	-	-	0.923		chr9:111686896	(T/C)	0.1667	-40633	1	0.0891	NA	0.901766	5	NA
rs75472294	9:111804239-111804239	A	downstream_gene_variant	MODIFIER	Y_RNA	ENSG00000199331	Transcript	ENST00000362461.1	misc_RNA	-	-	-	-	-	-	-	-	-	rs75472294	427	-1	-	RFAM	-	YES	-	-	-	-	-	-	-	0.1971	-	-	-	-	-	-	-	-	-	-	-	-	-	-	-	-	-	-	0.018	-0.704147	-	-	-		chr9:111804239	(G/A)	0.3081	76710	0.9526	0.9075	G=T,A=C	0.0437836	6	NA
rs75472294	9:111804239-111804239	A	intron_variant	MODIFIER	TMEM245	ENSG00000106771	Transcript	ENST00000374586.3	protein_coding	-	14of17	-	-	-	-	-	-	-	rs75472294	-	-1	-	HGNC	1363	YES	-	-	-	ENSP00000363714	-	-	-	0.1971	-	-	-	-	-	-	-	-	-	-	-	-	-	-	-	-	-	-	0.018	-0.704147	-	-	-		chr9:111804239	(G/A)	0.3081	76710	0.9526	0.9075	G=T,A=C	0.0437836	6	NA
rs75472294	9:111804239-111804239	A	downstream_gene_variant	MODIFIER	MIR32	ENSG00000207698	Transcript	ENST00000384965.1	miRNA	-	-	-	-	-	-	-	-	-	rs75472294	4270	-1	-	HGNC	31631	YES	-	-	-	-	-	-	-	0.1971	-	-	-	-	-	-	-	-	-	-	-	-	-	-	-	-	-	-	0.018	-0.704147	-	-	-		chr9:111804239	(G/A)	0.3081	76710	0.9526	0.9075	G=T,A=C	0.0437836	6	NA
rs75472294	9:111804239-111804239	A	intron_variant	MODIFIER	TMEM245	ENSG00000106771	Transcript	ENST00000413712.2	protein_coding	-	8of11	-	-	-	-	-	-	-	rs75472294	-	-1	cds_start_NF	HGNC	1363	-	-	-	-	ENSP00000394798	-	-	-	0.1971	-	-	-	-	-	-	-	-	-	-	-	-	-	-	-	-	-	-	0.018	-0.704147	-	-	-		chr9:111804239	(G/A)	0.3081	76710	0.9526	0.9075	G=T,A=C	0.0437836	6	NA
rs75472294	9:111804239-111804239	A	intron_variant,NMD_transcript_variant	MODIFIER	TMEM245	ENSG00000106771	Transcript	ENST00000491854.1	nonsense_mediated_decay	-	12of15	-	-	-	-	-	-	-	rs75472294	-	-1	-	HGNC	1363	-	-	-	-	ENSP00000417842	-	-	-	0.1971	-	-	-	-	-	-	-	-	-	-	-	-	-	-	-	-	-	-	0.018	-0.704147	-	-	-		chr9:111804239	(G/A)	0.3081	76710	0.9526	0.9075	G=T,A=C	0.0437836	6	NA
rs75472294	9:111804239-111804239	A	upstream_gene_variant	MODIFIER	TMEM245	ENSG00000106771	Transcript	ENST00000472207.1	retained_intron	-	-	-	-	-	-	-	-	-	rs75472294	2632	-1	-	HGNC	1363	-	-	-	-	-	-	-	-	0.1971	-	-	-	-	-	-	-	-	-	-	-	-	-	-	-	-	-	-	0.018	-0.704147	-	-	-		chr9:111804239	(G/A)	0.3081	76710	0.9526	0.9075	G=T,A=C	0.0437836	6	NA
rs75472294	9:111804239-111804239	A	upstream_gene_variant	MODIFIER	TMEM245	ENSG00000106771	Transcript	ENST00000482868.1	retained_intron	-	-	-	-	-	-	-	-	-	rs75472294	3749	-1	-	HGNC	1363	-	-	-	-	-	-	-	-	0.1971	-	-	-	-	-	-	-	-	-	-	-	-	-	-	-	-	-	-	0.018	-0.704147	-	-	-		chr9:111804239	(G/A)	0.3081	76710	0.9526	0.9075	G=T,A=C	0.0437836	6	NA
rs75543406	9:111816903-111816903	T	intron_variant	MODIFIER	TMEM245	ENSG00000106771	Transcript	ENST00000374586.3	protein_coding	-	12of17	-	-	-	-	-	-	-	rs75543406	-	-1	-	HGNC	1363	YES	-	-	-	ENSP00000363714	-	-	-	0.1965	-	-	-	-	-	-	-	-	-	-	-	-	-	-	-	-	-	-	4.829	0.13435	-	-	-		chr9:111816903	(A/T)	0.303	89374	0.9518	0.8847	A=T,T=C	0.0463322	6	NA
rs75543406	9:111816903-111816903	T	intron_variant,NMD_transcript_variant	MODIFIER	TMEM245	ENSG00000106771	Transcript	ENST00000491854.1	nonsense_mediated_decay	-	10of15	-	-	-	-	-	-	-	rs75543406	-	-1	-	HGNC	1363	-	-	-	-	ENSP00000417842	-	-	-	0.1965	-	-	-	-	-	-	-	-	-	-	-	-	-	-	-	-	-	-	4.829	0.13435	-	-	-		chr9:111816903	(A/T)	0.303	89374	0.9518	0.8847	A=T,T=C	0.0463322	6	NA
rs75543406	9:111816903-111816903	T	intron_variant	MODIFIER	TMEM245	ENSG00000106771	Transcript	ENST00000413712.2	protein_coding	-	6of11	-	-	-	-	-	-	-	rs75543406	-	-1	cds_start_NF	HGNC	1363	-	-	-	-	ENSP00000394798	-	-	-	0.1965	-	-	-	-	-	-	-	-	-	-	-	-	-	-	-	-	-	-	4.829	0.13435	-	-	-		chr9:111816903	(A/T)	0.303	89374	0.9518	0.8847	A=T,T=C	0.0463322	6	NA
rs75646110	9:111763286-111763286	A	intron_variant	MODIFIER	CTNNAL1	ENSG00000119326	Transcript	ENST00000325551.4	protein_coding	-	1of18	-	-	-	-	-	-	-	rs75646110	-	-1	-	HGNC	2512	YES	-	-	-	ENSP00000320434	-	-	-	-	-	-	-	-	-	-	-	-	-	-	-	-	-	-	-	-	-	-	8.922	0.451848	-	-	0.951		NA	NA	NA	NA	NA	NA	NA	NA	NA	NA
rs75646110	9:111763286-111763286	A	intron_variant	MODIFIER	CTNNAL1	ENSG00000119326	Transcript	ENST00000325580.6	protein_coding	-	1of16	-	-	-	-	-	-	-	rs75646110	-	-1	-	HGNC	2512	-	-	-	-	ENSP00000323351	-	-	-	-	-	-	-	-	-	-	-	-	-	-	-	-	-	-	-	-	-	-	8.922	0.451848	-	-	0.951		NA	NA	NA	NA	NA	NA	NA	NA	NA	NA
rs75646110	9:111763286-111763286	A	intron_variant	MODIFIER	CTNNAL1	ENSG00000119326	Transcript	ENST00000374593.4	protein_coding	-	1of3	-	-	-	-	-	-	-	rs75646110	-	-1	-	HGNC	2512	-	-	-	-	ENSP00000363721	-	-	-	-	-	-	-	-	-	-	-	-	-	-	-	-	-	-	-	-	-	-	8.922	0.451848	-	-	0.951		NA	NA	NA	NA	NA	NA	NA	NA	NA	NA
rs75646110	9:111763286-111763286	A	intron_variant	MODIFIER	CTNNAL1	ENSG00000119326	Transcript	ENST00000374595.4	protein_coding	-	1of18	-	-	-	-	-	-	-	rs75646110	-	-1	-	HGNC	2512	-	-	-	-	ENSP00000363723	-	-	-	-	-	-	-	-	-	-	-	-	-	-	-	-	-	-	-	-	-	-	8.922	0.451848	-	-	0.951		NA	NA	NA	NA	NA	NA	NA	NA	NA	NA
rs75646110	9:111763286-111763286	A	regulatory_region_variant	MODIFIER	-	-	RegulatoryFeature	ENSR00001461709	promoter_flanking_region	-	-	-	-	-	-	-	-	-	rs75646110	-	-	-	-	-	-	-	-	-	-	-	-	-	-	-	-	-	-	-	-	-	-	-	-	-	-	-	-	-	-	-	-	8.922	0.451848	-	-	-		NA	NA	NA	NA	NA	NA	NA	NA	NA	NA
rs76147511	9:111913550-111913550	G	intron_variant	MODIFIER	FRRS1L	ENSG00000260230	Transcript	ENST00000561981.2	protein_coding	-	1of4	-	-	-	-	-	-	-	rs76147511	-	-1	-	HGNC	1362	YES	-	-	-	ENSP00000477141	-	-	-	-	-	-	-	-	-	-	-	-	-	-	-	-	-	-	-	-	-	-	0.616	-0.222297	-	-	-		chr9:111913550	(A/T)	0.1111	186021	1	0.0557	NA	0.76058	3a	NA
rs76147511	9:111913550-111913550	T	intron_variant	MODIFIER	FRRS1L	ENSG00000260230	Transcript	ENST00000561981.2	protein_coding	-	1of4	-	-	-	-	-	-	-	rs76147511	-	-1	-	HGNC	1362	YES	-	-	-	ENSP00000477141	-	-	-	0.0897	-	-	-	-	-	-	-	-	-	-	-	-	-	-	-	-	-	-	0.553	-0.238373	-	-	-		chr9:111913550	(A/T)	0.1111	186021	1	0.0557	NA	0.76058	3a	NA
rs76147511	9:111913550-111913550	T	regulatory_region_variant	MODIFIER	-	-	RegulatoryFeature	ENSR00001461745	TF_binding_site	-	-	-	-	-	-	-	-	-	rs76147511	-	-	-	-	-	-	-	-	-	-	-	-	-	0.0897	-	-	-	-	-	-	-	-	-	-	-	-	-	-	-	-	-	-	0.553	-0.238373	-	-	-		chr9:111913550	(A/T)	0.1111	186021	1	0.0557	NA	0.76058	3a	NA
rs76147511	9:111913550-111913550	G	regulatory_region_variant	MODIFIER	-	-	RegulatoryFeature	ENSR00001461745	TF_binding_site	-	-	-	-	-	-	-	-	-	rs76147511	-	-	-	-	-	-	-	-	-	-	-	-	-	-	-	-	-	-	-	-	-	-	-	-	-	-	-	-	-	-	-	-	0.616	-0.222297	-	-	-		chr9:111913550	(A/T)	0.1111	186021	1	0.0557	NA	0.76058	3a	NA
rs761544798	9:112026059-112026059	T	upstream_gene_variant	MODIFIER	AL358815.1	ENSG00000265647	Transcript	ENST00000578641.1	miRNA	-	-	-	-	-	-	-	-	-	rs761544798	2497	1	-	Clone_based_ensembl_gene	-	YES	-	-	-	-	-	-	-	-	-	-	-	-	-	-	-	-	-	-	-	-	-	-	-	-	-	-	-	-	-	-	-		NA	NA	NA	NA	NA	NA	NA	NA	NA	NA
rs761544798	9:112026059-112026059	T	intron_variant	MODIFIER	EPB41L4B	ENSG00000095203	Transcript	ENST00000374566.3	protein_coding	-	5of25	-	-	-	-	-	-	-	rs761544798	-	-1	-	HGNC	19818	YES	-	-	-	ENSP00000363694	-	-	-	-	-	-	-	-	-	-	-	-	-	-	-	-	-	-	-	-	-	-	-	-	-	-	0.0301		NA	NA	NA	NA	NA	NA	NA	NA	NA	NA
rs761544798	9:112026059-112026059	T	intron_variant	MODIFIER	EPB41L4B	ENSG00000095203	Transcript	ENST00000374557.4	protein_coding	-	5of15	-	-	-	-	-	-	-	rs761544798	-	-1	-	HGNC	19818	-	-	-	-	ENSP00000363685	-	-	-	-	-	-	-	-	-	-	-	-	-	-	-	-	-	-	-	-	-	-	-	-	-	-	0.0301		NA	NA	NA	NA	NA	NA	NA	NA	NA	NA
rs76689835	9:111833792-111833792	A	intron_variant,NMD_transcript_variant	MODIFIER	TMEM245	ENSG00000106771	Transcript	ENST00000491854.1	nonsense_mediated_decay	-	7of15	-	-	-	-	-	-	-	rs76689835	-	-1	-	HGNC	1363	-	-	-	-	ENSP00000417842	-	-	-	0.1961	-	-	-	-	-	-	-	-	-	-	-	-	-	-	-	-	-	-	0.589	-0.228987	-	-	-		chr9:111833792	(G/A)	0.303	106263	0.9518	0.8847	G=T,A=C	0.035848	7	NA
rs76689835	9:111833792-111833792	A	intron_variant	MODIFIER	TMEM245	ENSG00000106771	Transcript	ENST00000413712.2	protein_coding	-	3of11	-	-	-	-	-	-	-	rs76689835	-	-1	cds_start_NF	HGNC	1363	-	-	-	-	ENSP00000394798	-	-	-	0.1961	-	-	-	-	-	-	-	-	-	-	-	-	-	-	-	-	-	-	0.589	-0.228987	-	-	-		chr9:111833792	(G/A)	0.303	106263	0.9518	0.8847	G=T,A=C	0.035848	7	NA
rs76689835	9:111833792-111833792	A	intron_variant	MODIFIER	TMEM245	ENSG00000106771	Transcript	ENST00000374586.3	protein_coding	-	9of17	-	-	-	-	-	-	-	rs76689835	-	-1	-	HGNC	1363	YES	-	-	-	ENSP00000363714	-	-	-	0.1961	-	-	-	-	-	-	-	-	-	-	-	-	-	-	-	-	-	-	0.589	-0.228987	-	-	-		chr9:111833792	(G/A)	0.303	106263	0.9518	0.8847	G=T,A=C	0.035848	7	NA
rs775630947	9:111816903-111816904	AAAAAAAAAA	intron_variant	MODIFIER	TMEM245	ENSG00000106771	Transcript	ENST00000374586.3	protein_coding	-	12of17	-	-	-	-	-	-	-	rs565512716	-	-1	-	HGNC	1363	YES	-	-	-	ENSP00000363714	-	-	-	-	-	-	-	-	-	-	-	-	-	-	-	-	-	-	-	-	-	-	2.267	-0.024603	-	-	-		NA	NA	NA	NA	NA	NA	NA	NA	NA	NA
rs775630947	9:111816903-111816904	AAAAAAAAAAA	intron_variant	MODIFIER	TMEM245	ENSG00000106771	Transcript	ENST00000374586.3	protein_coding	-	12of17	-	-	-	-	-	-	-	rs565512716	-	-1	-	HGNC	1363	YES	-	-	-	ENSP00000363714	-	-	-	-	-	-	-	-	-	-	-	-	-	-	-	-	-	-	-	-	-	-	-	-	-	-	-		NA	NA	NA	NA	NA	NA	NA	NA	NA	NA
rs775630947	9:111816903-111816904	AAAAAAAA	intron_variant	MODIFIER	TMEM245	ENSG00000106771	Transcript	ENST00000413712.2	protein_coding	-	6of11	-	-	-	-	-	-	-	rs565512716	-	-1	cds_start_NF	HGNC	1363	-	-	-	-	ENSP00000394798	-	-	-	-	-	-	-	-	-	-	-	-	-	-	-	-	-	-	-	-	-	-	2.233	-0.027072	-	-	-		NA	NA	NA	NA	NA	NA	NA	NA	NA	NA
rs775630947	9:111816903-111816904	AAAAAAAAAA	intron_variant	MODIFIER	TMEM245	ENSG00000106771	Transcript	ENST00000413712.2	protein_coding	-	6of11	-	-	-	-	-	-	-	rs565512716	-	-1	cds_start_NF	HGNC	1363	-	-	-	-	ENSP00000394798	-	-	-	-	-	-	-	-	-	-	-	-	-	-	-	-	-	-	-	-	-	-	2.267	-0.024603	-	-	-		NA	NA	NA	NA	NA	NA	NA	NA	NA	NA
rs775630947	9:111816903-111816904	AAAAAAAA	intron_variant	MODIFIER	TMEM245	ENSG00000106771	Transcript	ENST00000374586.3	protein_coding	-	12of17	-	-	-	-	-	-	-	rs565512716	-	-1	-	HGNC	1363	YES	-	-	-	ENSP00000363714	-	-	-	-	-	-	-	-	-	-	-	-	-	-	-	-	-	-	-	-	-	-	2.233	-0.027072	-	-	-		NA	NA	NA	NA	NA	NA	NA	NA	NA	NA
rs775630947	9:111816903-111816904	AAAAAAAAAAA	intron_variant	MODIFIER	TMEM245	ENSG00000106771	Transcript	ENST00000413712.2	protein_coding	-	6of11	-	-	-	-	-	-	-	rs565512716	-	-1	cds_start_NF	HGNC	1363	-	-	-	-	ENSP00000394798	-	-	-	-	-	-	-	-	-	-	-	-	-	-	-	-	-	-	-	-	-	-	-	-	-	-	-		NA	NA	NA	NA	NA	NA	NA	NA	NA	NA
rs775630947	9:111816903-111816904	AAAAAAAAAAA	intron_variant,NMD_transcript_variant	MODIFIER	TMEM245	ENSG00000106771	Transcript	ENST00000491854.1	nonsense_mediated_decay	-	10of15	-	-	-	-	-	-	-	rs565512716	-	-1	-	HGNC	1363	-	-	-	-	ENSP00000417842	-	-	-	-	-	-	-	-	-	-	-	-	-	-	-	-	-	-	-	-	-	-	-	-	-	-	-		NA	NA	NA	NA	NA	NA	NA	NA	NA	NA
rs775630947	9:111816903-111816904	AAAAAAAAAA	intron_variant,NMD_transcript_variant	MODIFIER	TMEM245	ENSG00000106771	Transcript	ENST00000491854.1	nonsense_mediated_decay	-	10of15	-	-	-	-	-	-	-	rs565512716	-	-1	-	HGNC	1363	-	-	-	-	ENSP00000417842	-	-	-	-	-	-	-	-	-	-	-	-	-	-	-	-	-	-	-	-	-	-	2.267	-0.024603	-	-	-		NA	NA	NA	NA	NA	NA	NA	NA	NA	NA
rs775630947	9:111816903-111816904	AAAAAAAA	intron_variant,NMD_transcript_variant	MODIFIER	TMEM245	ENSG00000106771	Transcript	ENST00000491854.1	nonsense_mediated_decay	-	10of15	-	-	-	-	-	-	-	rs565512716	-	-1	-	HGNC	1363	-	-	-	-	ENSP00000417842	-	-	-	-	-	-	-	-	-	-	-	-	-	-	-	-	-	-	-	-	-	-	2.233	-0.027072	-	-	-		NA	NA	NA	NA	NA	NA	NA	NA	NA	NA
rs77567374	9:111835034-111835034	C	intron_variant	MODIFIER	TMEM245	ENSG00000106771	Transcript	ENST00000374586.3	protein_coding	-	9of17	-	-	-	-	-	-	-	rs77567374	-	-1	-	HGNC	1363	YES	-	-	-	ENSP00000363714	-	-	-	0.1979	-	-	-	-	-	-	-	-	-	-	-	-	-	-	-	-	-	-	2.164	-0.032197	-	-	-		chr9:111835034	(T/C)	0.303	107505	0.9518	0.8847	T=T,C=C	0.0598301	5	NA
rs77567374	9:111835034-111835034	C	intron_variant	MODIFIER	TMEM245	ENSG00000106771	Transcript	ENST00000413712.2	protein_coding	-	3of11	-	-	-	-	-	-	-	rs77567374	-	-1	cds_start_NF	HGNC	1363	-	-	-	-	ENSP00000394798	-	-	-	0.1979	-	-	-	-	-	-	-	-	-	-	-	-	-	-	-	-	-	-	2.164	-0.032197	-	-	-		chr9:111835034	(T/C)	0.303	107505	0.9518	0.8847	T=T,C=C	0.0598301	5	NA
rs77567374	9:111835034-111835034	C	intron_variant,NMD_transcript_variant	MODIFIER	TMEM245	ENSG00000106771	Transcript	ENST00000491854.1	nonsense_mediated_decay	-	7of15	-	-	-	-	-	-	-	rs77567374	-	-1	-	HGNC	1363	-	-	-	-	ENSP00000417842	-	-	-	0.1979	-	-	-	-	-	-	-	-	-	-	-	-	-	-	-	-	-	-	2.164	-0.032197	-	-	-		chr9:111835034	(T/C)	0.303	107505	0.9518	0.8847	T=T,C=C	0.0598301	5	NA
rs7776	9:111782531-111782531	G	non_coding_transcript_exon_variant	MODIFIER	TMEM245	ENSG00000106771	Transcript	ENST00000472207.1	retained_intron	4of4	-	-	-	1936	-	-	-	-	rs7776	-	-1	-	HGNC	1363	-	-	-	-	-	-	-	-	0.2528	-	-	-	-	-	-	-	-	-	-	-	-	-	-	-	-	-	-	13.81	1.08549	-	-	-		NA	NA	NA	NA	NA	NA	NA	NA	NA	NA
rs7776	9:111782531-111782531	G	3_prime_UTR_variant,NMD_transcript_variant	MODIFIER	TMEM245	ENSG00000106771	Transcript	ENST00000491854.1	nonsense_mediated_decay	16of16	-	-	-	2272	-	-	-	-	rs7776	-	-1	-	HGNC	1363	-	-	-	-	ENSP00000417842	-	-	-	0.2528	-	-	-	-	-	-	-	-	-	-	-	-	-	-	-	-	-	-	13.81	1.08549	-	-	-		NA	NA	NA	NA	NA	NA	NA	NA	NA	NA
rs7776	9:111782531-111782531	A	3_prime_UTR_variant	MODIFIER	TMEM245	ENSG00000106771	Transcript	ENST00000413712.2	protein_coding	12of12	-	-	-	1626	-	-	-	-	rs7776	-	-1	cds_start_NF	HGNC	1363	-	-	-	-	ENSP00000394798	-	-	-	-	-	-	-	-	-	-	-	-	-	-	-	-	-	-	-	-	-	-	13.85	1.09236	-	-	-		NA	NA	NA	NA	NA	NA	NA	NA	NA	NA
rs7776	9:111782531-111782531	G	3_prime_UTR_variant	MODIFIER	TMEM245	ENSG00000106771	Transcript	ENST00000413712.2	protein_coding	12of12	-	-	-	1626	-	-	-	-	rs7776	-	-1	cds_start_NF	HGNC	1363	-	-	-	-	ENSP00000394798	-	-	-	0.2528	-	-	-	-	-	-	-	-	-	-	-	-	-	-	-	-	-	-	13.81	1.08549	-	-	-		NA	NA	NA	NA	NA	NA	NA	NA	NA	NA
rs7776	9:111782531-111782531	A	non_coding_transcript_exon_variant	MODIFIER	TMEM245	ENSG00000106771	Transcript	ENST00000472207.1	retained_intron	4of4	-	-	-	1936	-	-	-	-	rs7776	-	-1	-	HGNC	1363	-	-	-	-	-	-	-	-	-	-	-	-	-	-	-	-	-	-	-	-	-	-	-	-	-	-	-	13.85	1.09236	-	-	-		NA	NA	NA	NA	NA	NA	NA	NA	NA	NA
rs7776	9:111782531-111782531	A	3_prime_UTR_variant,NMD_transcript_variant	MODIFIER	TMEM245	ENSG00000106771	Transcript	ENST00000491854.1	nonsense_mediated_decay	16of16	-	-	-	2272	-	-	-	-	rs7776	-	-1	-	HGNC	1363	-	-	-	-	ENSP00000417842	-	-	-	-	-	-	-	-	-	-	-	-	-	-	-	-	-	-	-	-	-	-	13.85	1.09236	-	-	-		NA	NA	NA	NA	NA	NA	NA	NA	NA	NA
rs7776	9:111782531-111782531	G	3_prime_UTR_variant	MODIFIER	TMEM245	ENSG00000106771	Transcript	ENST00000374586.3	protein_coding	18of18	-	-	-	2881	-	-	-	-	rs7776	-	-1	-	HGNC	1363	YES	-	-	-	ENSP00000363714	-	-	-	0.2528	-	-	-	-	-	-	-	-	-	-	-	-	-	-	-	-	-	-	13.81	1.08549	-	-	-		NA	NA	NA	NA	NA	NA	NA	NA	NA	NA
rs7776	9:111782531-111782531	A	3_prime_UTR_variant	MODIFIER	TMEM245	ENSG00000106771	Transcript	ENST00000374586.3	protein_coding	18of18	-	-	-	2881	-	-	-	-	rs7776	-	-1	-	HGNC	1363	YES	-	-	-	ENSP00000363714	-	-	-	-	-	-	-	-	-	-	-	-	-	-	-	-	-	-	-	-	-	-	13.85	1.09236	-	-	-		NA	NA	NA	NA	NA	NA	NA	NA	NA	NA
rs781433946	9:111940664-111940665	-	intron_variant	MODIFIER	EPB41L4B	ENSG00000095203	Transcript	ENST00000374566.3	protein_coding	-	24of25	-	-	-	-	-	-	-	rs781433946,COSV65802269	-	-1	-	HGNC	19818	YES	-	-	-	ENSP00000363694	-	-	-	-	-	-	-	-	-	-	-	-	-	-	0,1	0,1	-	-	-	-	-	-	0.023	-0.678038	-	-	0.0301		NA	NA	NA	NA	NA	NA	NA	NA	NA	NA
rs7850283	9:111823164-111823164	A	intron_variant,NMD_transcript_variant	MODIFIER	TMEM245	ENSG00000106771	Transcript	ENST00000491854.1	nonsense_mediated_decay	-	8of15	-	-	-	-	-	-	-	rs7850283	-	-1	-	HGNC	1363	-	-	-	-	ENSP00000417842	-	-	-	0.4571	-	-	-	-	-	-	-	-	-	-	-	-	-	-	-	-	-	-	6.126	0.219598	-	-	-		chr9:111823164	(G/A)	0.4798	95635	0.937	0.4238	G=T,A=C	0.496334	7	NA
rs7850283	9:111823164-111823164	A	intron_variant	MODIFIER	TMEM245	ENSG00000106771	Transcript	ENST00000413712.2	protein_coding	-	4of11	-	-	-	-	-	-	-	rs7850283	-	-1	cds_start_NF	HGNC	1363	-	-	-	-	ENSP00000394798	-	-	-	0.4571	-	-	-	-	-	-	-	-	-	-	-	-	-	-	-	-	-	-	6.126	0.219598	-	-	-		chr9:111823164	(G/A)	0.4798	95635	0.937	0.4238	G=T,A=C	0.496334	7	NA
rs7850283	9:111823164-111823164	A	intron_variant	MODIFIER	TMEM245	ENSG00000106771	Transcript	ENST00000374586.3	protein_coding	-	10of17	-	-	-	-	-	-	-	rs7850283	-	-1	-	HGNC	1363	YES	-	-	-	ENSP00000363714	-	-	-	0.4571	-	-	-	-	-	-	-	-	-	-	-	-	-	-	-	-	-	-	6.126	0.219598	-	-	-		chr9:111823164	(G/A)	0.4798	95635	0.937	0.4238	G=T,A=C	0.496334	7	NA
rs7854970	9:111634562-111634562	T	intron_variant	MODIFIER	IKBKAP	ENSG00000070061	Transcript	ENST00000537196.1	protein_coding	-	29of29	-	-	-	-	-	-	-	rs7854970	-	-1	-	HGNC	5959	-	-	-	-	ENSP00000439367	-	-	-	0.2099	-	-	-	-	-	-	-	-	-	-	-	-	-	-	-	-	-	-	6.892	0.275555	-	-	0.923		chr9:111634562	(C/T)	0.197	-92967	1	0.1092	C=C,T=T	0.548639	6	NA
rs7854970	9:111634562-111634562	T	intron_variant	MODIFIER	IKBKAP	ENSG00000070061	Transcript	ENST00000374647.5	protein_coding	-	36of36	-	-	-	-	-	-	-	rs7854970	-	-1	-	HGNC	5959	YES	-	-	-	ENSP00000363779	-	-	-	0.2099	-	-	-	-	-	-	-	-	-	-	-	-	-	-	-	-	-	-	6.892	0.275555	-	-	0.923		chr9:111634562	(C/T)	0.197	-92967	1	0.1092	C=C,T=T	0.548639	6	NA
rs7854970	9:111634562-111634562	T	intron_variant,NMD_transcript_variant	MODIFIER	IKBKAP	ENSG00000070061	Transcript	ENST00000495759.1	nonsense_mediated_decay	-	11of11	-	-	-	-	-	-	-	rs7854970	-	-1	cds_start_NF	HGNC	5959	-	-	-	-	ENSP00000433514	-	-	-	0.2099	-	-	-	-	-	-	-	-	-	-	-	-	-	-	-	-	-	-	6.892	0.275555	-	-	0.923		chr9:111634562	(C/T)	0.197	-92967	1	0.1092	C=C,T=T	0.548639	6	NA
rs7855282	9:111802614-111802614	A	intron_variant,NMD_transcript_variant	MODIFIER	TMEM245	ENSG00000106771	Transcript	ENST00000491854.1	nonsense_mediated_decay	-	12of15	-	-	-	-	-	-	-	rs7855282	-	-1	-	HGNC	1363	-	-	-	-	ENSP00000417842	-	-	-	0.1983	-	-	-	-	-	-	-	-	-	-	-	-	-	-	-	-	-	-	13.04	0.963063	-	-	-		chr9:111802614	(T/A)	0.3081	75085	0.9526	0.9075	T=T,A=C	0.0655402	7	NA
rs7855282	9:111802614-111802614	A	upstream_gene_variant	MODIFIER	TMEM245	ENSG00000106771	Transcript	ENST00000472207.1	retained_intron	-	-	-	-	-	-	-	-	-	rs7855282	1007	-1	-	HGNC	1363	-	-	-	-	-	-	-	-	0.1983	-	-	-	-	-	-	-	-	-	-	-	-	-	-	-	-	-	-	13.04	0.963063	-	-	-		chr9:111802614	(T/A)	0.3081	75085	0.9526	0.9075	T=T,A=C	0.0655402	7	NA
rs7855282	9:111802614-111802614	A	upstream_gene_variant	MODIFIER	TMEM245	ENSG00000106771	Transcript	ENST00000482868.1	retained_intron	-	-	-	-	-	-	-	-	-	rs7855282	2124	-1	-	HGNC	1363	-	-	-	-	-	-	-	-	0.1983	-	-	-	-	-	-	-	-	-	-	-	-	-	-	-	-	-	-	13.04	0.963063	-	-	-		chr9:111802614	(T/A)	0.3081	75085	0.9526	0.9075	T=T,A=C	0.0655402	7	NA
rs7855282	9:111802614-111802614	A	intron_variant	MODIFIER	TMEM245	ENSG00000106771	Transcript	ENST00000413712.2	protein_coding	-	8of11	-	-	-	-	-	-	-	rs7855282	-	-1	cds_start_NF	HGNC	1363	-	-	-	-	ENSP00000394798	-	-	-	0.1983	-	-	-	-	-	-	-	-	-	-	-	-	-	-	-	-	-	-	13.04	0.963063	-	-	-		chr9:111802614	(T/A)	0.3081	75085	0.9526	0.9075	T=T,A=C	0.0655402	7	NA
rs7855282	9:111802614-111802614	A	intron_variant	MODIFIER	TMEM245	ENSG00000106771	Transcript	ENST00000374586.3	protein_coding	-	14of17	-	-	-	-	-	-	-	rs7855282	-	-1	-	HGNC	1363	YES	-	-	-	ENSP00000363714	-	-	-	0.1983	-	-	-	-	-	-	-	-	-	-	-	-	-	-	-	-	-	-	13.04	0.963063	-	-	-		chr9:111802614	(T/A)	0.3081	75085	0.9526	0.9075	T=T,A=C	0.0655402	7	NA
rs7855282	9:111802614-111802614	A	downstream_gene_variant	MODIFIER	Y_RNA	ENSG00000199331	Transcript	ENST00000362461.1	misc_RNA	-	-	-	-	-	-	-	-	-	rs7855282	2052	-1	-	RFAM	-	YES	-	-	-	-	-	-	-	0.1983	-	-	-	-	-	-	-	-	-	-	-	-	-	-	-	-	-	-	13.04	0.963063	-	-	-		chr9:111802614	(T/A)	0.3081	75085	0.9526	0.9075	T=T,A=C	0.0655402	7	NA
rs7856626	9:111775502-111775502	G	regulatory_region_variant	MODIFIER	-	-	RegulatoryFeature	ENSR00000239501	promoter	-	-	-	-	-	-	-	-	-	rs7856626	-	-	-	-	-	-	-	-	-	-	-	-	-	0.1983	-	-	-	-	-	-	-	-	-	-	-	-	-	-	-	-	-	-	6.611	0.254381	-	-	-		chr9:111775502	(C/G)	0.3081	47973	0.9526	0.9075	C=T,G=C	0.08168	4	NA
rs7856626	9:111775502-111775502	G	downstream_gene_variant	MODIFIER	TMEM245	ENSG00000106771	Transcript	ENST00000374586.3	protein_coding	-	-	-	-	-	-	-	-	-	rs7856626	1930	-1	-	HGNC	1363	YES	-	-	-	ENSP00000363714	-	-	-	0.1983	-	-	-	-	-	-	-	-	-	-	-	-	-	-	-	-	-	-	6.611	0.254381	-	-	-		chr9:111775502	(C/G)	0.3081	47973	0.9526	0.9075	C=T,G=C	0.08168	4	NA
rs7856626	9:111775502-111775502	G	intron_variant	MODIFIER	CTNNAL1	ENSG00000119326	Transcript	ENST00000374593.4	protein_coding	-	1of3	-	-	-	-	-	-	-	rs7856626	-	-1	-	HGNC	2512	-	-	-	-	ENSP00000363721	-	-	-	0.1983	-	-	-	-	-	-	-	-	-	-	-	-	-	-	-	-	-	-	6.611	0.254381	-	-	0.951		chr9:111775502	(C/G)	0.3081	47973	0.9526	0.9075	C=T,G=C	0.08168	4	NA
rs7856626	9:111775502-111775502	G	intron_variant	MODIFIER	CTNNAL1	ENSG00000119326	Transcript	ENST00000325580.6	protein_coding	-	1of16	-	-	-	-	-	-	-	rs7856626	-	-1	-	HGNC	2512	-	-	-	-	ENSP00000323351	-	-	-	0.1983	-	-	-	-	-	-	-	-	-	-	-	-	-	-	-	-	-	-	6.611	0.254381	-	-	0.951		chr9:111775502	(C/G)	0.3081	47973	0.9526	0.9075	C=T,G=C	0.08168	4	NA
rs7856626	9:111775502-111775502	G	intron_variant	MODIFIER	CTNNAL1	ENSG00000119326	Transcript	ENST00000374595.4	protein_coding	-	1of18	-	-	-	-	-	-	-	rs7856626	-	-1	-	HGNC	2512	-	-	-	-	ENSP00000363723	-	-	-	0.1983	-	-	-	-	-	-	-	-	-	-	-	-	-	-	-	-	-	-	6.611	0.254381	-	-	0.951		chr9:111775502	(C/G)	0.3081	47973	0.9526	0.9075	C=T,G=C	0.08168	4	NA
rs7856626	9:111775502-111775502	G	intron_variant	MODIFIER	CTNNAL1	ENSG00000119326	Transcript	ENST00000325551.4	protein_coding	-	1of18	-	-	-	-	-	-	-	rs7856626	-	-1	-	HGNC	2512	YES	-	-	-	ENSP00000320434	-	-	-	0.1983	-	-	-	-	-	-	-	-	-	-	-	-	-	-	-	-	-	-	6.611	0.254381	-	-	0.951		chr9:111775502	(C/G)	0.3081	47973	0.9526	0.9075	C=T,G=C	0.08168	4	NA
rs7857842	9:111879323-111879323	G	intron_variant	MODIFIER	TMEM245	ENSG00000106771	Transcript	ENST00000374586.3	protein_coding	-	1of17	-	-	-	-	-	-	-	rs7857842	-	-1	-	HGNC	1363	YES	-	-	-	ENSP00000363714	-	-	-	0.2488	-	-	-	-	-	-	-	-	-	-	-	-	-	-	-	-	-	-	6.319	0.23321	-	-	-		chr9:111879323	(T/G)	0.2071	151794	0.9208	0.0986	NA	0.968322	5	NA
rs7858727	9:111936128-111936128	A	3_prime_UTR_variant	MODIFIER	EPB41L4B	ENSG00000095203	Transcript	ENST00000374566.3	protein_coding	26of26	-	-	-	3927	-	-	-	-	rs7858727	-	-1	-	HGNC	19818	YES	-	-	-	ENSP00000363694	-	-	-	0.7794	-	-	-	-	-	-	-	-	-	-	-	-	-	-	-	-	-	-	0.693	-0.204595	-	-	0.0301		chr9:111936128	(C/A)	0.1818	208599	0.0984	0.001	NA	0.0335815	7	NA
rs7860532	9:111901372-111901372	A	intron_variant	MODIFIER	FRRS1L	ENSG00000260230	Transcript	ENST00000561981.2	protein_coding	-	4of4	-	-	-	-	-	-	-	rs7860532	-	-1	-	HGNC	1362	YES	-	-	-	ENSP00000477141	-	-	-	0.2001	-	-	-	-	-	-	-	-	-	-	-	-	-	-	-	-	-	-	0.76	-0.190827	-	-	-		chr9:111901372	(G/A)	0.1667	173843	0.9016	0.0724	NA	0.966454	6	NA
rs7861753	9:111970471-111970471	A	intron_variant	MODIFIER	EPB41L4B	ENSG00000095203	Transcript	ENST00000374566.3	protein_coding	-	17of25	-	-	-	-	-	-	-	rs7861753	-	-1	-	HGNC	19818	YES	-	-	-	ENSP00000363694	-	-	-	0.4782	-	-	-	-	-	-	-	-	-	-	-	-	-	-	-	-	-	-	1.234	-0.118903	-	-	0.0301		chr9:111970471	(T/A)	0.4747	242942	0.8964	0.3234	T=C,A=T	0.474201	6	NA
rs7864092	9:111962304-111962304	C	upstream_gene_variant	MODIFIER	RNU6-984P	ENSG00000200106	Transcript	ENST00000363236.1	snRNA	-	-	-	-	-	-	-	-	-	rs7864092	3715	-1	-	HGNC	47947	YES	-	-	-	-	-	-	-	0.3496	-	-	-	-	-	-	-	-	-	-	-	-	-	-	-	-	-	-	2.198	-0.029651	-	-	-		chr9:111962304	(A/C)	0.3889	234775	0.4903	0.1682	A=T,C=C	0.00929638	6	NA
rs7864092	9:111962304-111962304	C	intron_variant	MODIFIER	EPB41L4B	ENSG00000095203	Transcript	ENST00000374566.3	protein_coding	-	20of25	-	-	-	-	-	-	-	rs7864092	-	-1	-	HGNC	19818	YES	-	-	-	ENSP00000363694	-	-	-	0.3496	-	-	-	-	-	-	-	-	-	-	-	-	-	-	-	-	-	-	2.198	-0.029651	-	-	0.0301		chr9:111962304	(A/C)	0.3889	234775	0.4903	0.1682	A=T,C=C	0.00929638	6	NA
rs7864511	9:111962418-111962418	C	intron_variant	MODIFIER	EPB41L4B	ENSG00000095203	Transcript	ENST00000374566.3	protein_coding	-	20of25	-	-	-	-	-	-	-	rs7864511	-	-1	-	HGNC	19818	YES	-	-	-	ENSP00000363694	-	-	-	0.4161	-	-	-	-	-	-	-	-	-	-	-	-	-	-	-	-	-	-	1.708	-0.069731	-	-	0.0301		chr9:111962418	(G/C)	0.4545	234889	0.429	0.0983	NA	0.0588756	5	NA
rs7864511	9:111962418-111962418	C	upstream_gene_variant	MODIFIER	RNU6-984P	ENSG00000200106	Transcript	ENST00000363236.1	snRNA	-	-	-	-	-	-	-	-	-	rs7864511	3829	-1	-	HGNC	47947	YES	-	-	-	-	-	-	-	0.4161	-	-	-	-	-	-	-	-	-	-	-	-	-	-	-	-	-	-	1.708	-0.069731	-	-	-		chr9:111962418	(G/C)	0.4545	234889	0.429	0.0983	NA	0.0588756	5	NA
rs7864946	9:111618796-111618796	T	5_prime_UTR_variant	MODIFIER	ACTL7B	ENSG00000148156	Transcript	ENST00000374667.3	protein_coding	1of1	-	-	-	444	-	-	-	-	rs7864946	-	-1	-	HGNC	162	YES	-	-	-	ENSP00000363799	-	-	-	0.2782	-	-	-	-	-	-	-	-	-	-	-	-	-	-	-	-	-	-	1.604	-0.07947	-	-	0.169		chr9:111618796	(C/T)	0.1919	-108733	0.0492	0.0013	NA	0.131051	5	NA
rs7867242	9:111820300-111820300	T	intron_variant	MODIFIER	TMEM245	ENSG00000106771	Transcript	ENST00000413712.2	protein_coding	-	5of11	-	-	-	-	-	-	-	rs7867242	-	-1	cds_start_NF	HGNC	1363	-	-	-	-	ENSP00000394798	-	-	-	-	-	-	-	-	-	-	-	-	-	-	-	-	-	-	-	-	-	-	0.823	-0.178898	-	-	-		chr9:111820300	(G/A)	0.4293	92771	0.9138	0.4943	G=T,A=C	0.28532	6	NA
rs7867242	9:111820300-111820300	A	intron_variant	MODIFIER	TMEM245	ENSG00000106771	Transcript	ENST00000374586.3	protein_coding	-	11of17	-	-	-	-	-	-	-	rs7867242	-	-1	-	HGNC	1363	YES	-	-	-	ENSP00000363714	-	-	-	0.3872	-	-	-	-	-	-	-	-	-	-	-	-	-	-	-	-	-	-	1.138	-0.130899	-	-	-		chr9:111820300	(G/A)	0.4293	92771	0.9138	0.4943	G=T,A=C	0.28532	6	NA
rs7867242	9:111820300-111820300	T	intron_variant	MODIFIER	TMEM245	ENSG00000106771	Transcript	ENST00000374586.3	protein_coding	-	11of17	-	-	-	-	-	-	-	rs7867242	-	-1	-	HGNC	1363	YES	-	-	-	ENSP00000363714	-	-	-	-	-	-	-	-	-	-	-	-	-	-	-	-	-	-	-	-	-	-	0.823	-0.178898	-	-	-		chr9:111820300	(G/A)	0.4293	92771	0.9138	0.4943	G=T,A=C	0.28532	6	NA
rs7867242	9:111820300-111820300	A	intron_variant,NMD_transcript_variant	MODIFIER	TMEM245	ENSG00000106771	Transcript	ENST00000491854.1	nonsense_mediated_decay	-	9of15	-	-	-	-	-	-	-	rs7867242	-	-1	-	HGNC	1363	-	-	-	-	ENSP00000417842	-	-	-	0.3872	-	-	-	-	-	-	-	-	-	-	-	-	-	-	-	-	-	-	1.138	-0.130899	-	-	-		chr9:111820300	(G/A)	0.4293	92771	0.9138	0.4943	G=T,A=C	0.28532	6	NA
rs7867242	9:111820300-111820300	A	intron_variant	MODIFIER	TMEM245	ENSG00000106771	Transcript	ENST00000413712.2	protein_coding	-	5of11	-	-	-	-	-	-	-	rs7867242	-	-1	cds_start_NF	HGNC	1363	-	-	-	-	ENSP00000394798	-	-	-	0.3872	-	-	-	-	-	-	-	-	-	-	-	-	-	-	-	-	-	-	1.138	-0.130899	-	-	-		chr9:111820300	(G/A)	0.4293	92771	0.9138	0.4943	G=T,A=C	0.28532	6	NA
rs7867242	9:111820300-111820300	T	intron_variant,NMD_transcript_variant	MODIFIER	TMEM245	ENSG00000106771	Transcript	ENST00000491854.1	nonsense_mediated_decay	-	9of15	-	-	-	-	-	-	-	rs7867242	-	-1	-	HGNC	1363	-	-	-	-	ENSP00000417842	-	-	-	-	-	-	-	-	-	-	-	-	-	-	-	-	-	-	-	-	-	-	0.823	-0.178898	-	-	-		chr9:111820300	(G/A)	0.4293	92771	0.9138	0.4943	G=T,A=C	0.28532	6	NA
rs7869988	9:111944243-111944243	T	intron_variant	MODIFIER	EPB41L4B	ENSG00000095203	Transcript	ENST00000374566.3	protein_coding	-	24of25	-	-	-	-	-	-	-	rs7869988	-	-1	-	HGNC	19818	YES	-	-	-	ENSP00000363694	-	-	-	0.3131	-	-	-	-	-	-	-	-	-	-	-	-	-	-	-	-	-	-	2.046	-0.041243	-	-	0.0301		chr9:111944243	(C/T)	0.3384	216714	0.554	0.2672	C=T,T=C	0.0281702	7	NA
rs7870597	9:111871864-111871864	C	intron_variant	MODIFIER	TMEM245	ENSG00000106771	Transcript	ENST00000374586.3	protein_coding	-	1of17	-	-	-	-	-	-	-	rs7870597	-	-1	-	HGNC	1363	YES	-	-	-	ENSP00000363714	-	-	-	0.1981	-	-	-	-	-	-	-	-	-	-	-	-	-	-	-	-	-	-	0.899	-0.165777	-	-	-		chr9:111871864	(T/C)	0.303	144335	0.9518	0.8847	T=T,C=C	0.0598301	5	NA
rs7870597	9:111871864-111871864	C	upstream_gene_variant	MODIFIER	TMEM245	ENSG00000106771	Transcript	ENST00000491854.1	nonsense_mediated_decay	-	-	-	-	-	-	-	-	-	rs7870597	1096	-1	-	HGNC	1363	-	-	-	-	ENSP00000417842	-	-	-	0.1981	-	-	-	-	-	-	-	-	-	-	-	-	-	-	-	-	-	-	0.899	-0.165777	-	-	-		chr9:111871864	(T/C)	0.303	144335	0.9518	0.8847	T=T,C=C	0.0598301	5	NA
rs7873569	9:111796753-111796753	T	downstream_gene_variant	MODIFIER	TMEM245	ENSG00000106771	Transcript	ENST00000482868.1	retained_intron	-	-	-	-	-	-	-	-	-	rs7873569	1547	-1	-	HGNC	1363	-	-	-	-	-	-	-	-	0.3972	-	-	-	-	-	-	-	-	-	-	-	-	-	-	-	-	-	-	0.462	-0.26516	-	-	-		chr9:111796753	(A/T)	0.4343	69224	0.942	0.5146	A=T,T=C	0.266578	2b	NA
rs7873569	9:111796753-111796753	T	intron_variant,NMD_transcript_variant	MODIFIER	TMEM245	ENSG00000106771	Transcript	ENST00000491854.1	nonsense_mediated_decay	-	14of15	-	-	-	-	-	-	-	rs7873569	-	-1	-	HGNC	1363	-	-	-	-	ENSP00000417842	-	-	-	0.3972	-	-	-	-	-	-	-	-	-	-	-	-	-	-	-	-	-	-	0.462	-0.26516	-	-	-		chr9:111796753	(A/T)	0.4343	69224	0.942	0.5146	A=T,T=C	0.266578	2b	NA
rs7873569	9:111796753-111796753	T	intron_variant	MODIFIER	TMEM245	ENSG00000106771	Transcript	ENST00000413712.2	protein_coding	-	10of11	-	-	-	-	-	-	-	rs7873569	-	-1	cds_start_NF	HGNC	1363	-	-	-	-	ENSP00000394798	-	-	-	0.3972	-	-	-	-	-	-	-	-	-	-	-	-	-	-	-	-	-	-	0.462	-0.26516	-	-	-		chr9:111796753	(A/T)	0.4343	69224	0.942	0.5146	A=T,T=C	0.266578	2b	NA
rs7873569	9:111796753-111796753	T	intron_variant,non_coding_transcript_variant	MODIFIER	TMEM245	ENSG00000106771	Transcript	ENST00000472207.1	retained_intron	-	2of3	-	-	-	-	-	-	-	rs7873569	-	-1	-	HGNC	1363	-	-	-	-	-	-	-	-	0.3972	-	-	-	-	-	-	-	-	-	-	-	-	-	-	-	-	-	-	0.462	-0.26516	-	-	-		chr9:111796753	(A/T)	0.4343	69224	0.942	0.5146	A=T,T=C	0.266578	2b	NA
rs7873569	9:111796753-111796753	T	intron_variant	MODIFIER	TMEM245	ENSG00000106771	Transcript	ENST00000374586.3	protein_coding	-	16of17	-	-	-	-	-	-	-	rs7873569	-	-1	-	HGNC	1363	YES	-	-	-	ENSP00000363714	-	-	-	0.3972	-	-	-	-	-	-	-	-	-	-	-	-	-	-	-	-	-	-	0.462	-0.26516	-	-	-		chr9:111796753	(A/T)	0.4343	69224	0.942	0.5146	A=T,T=C	0.266578	2b	NA
rs7873612	9:111634748-111634748	C	intron_variant	MODIFIER	IKBKAP	ENSG00000070061	Transcript	ENST00000537196.1	protein_coding	-	29of29	-	-	-	-	-	-	-	rs7873612	-	-1	-	HGNC	5959	-	-	-	-	ENSP00000439367	-	-	-	0.2103	-	-	-	-	-	-	-	-	-	-	-	-	-	-	-	-	-	-	11.68	0.775823	-	-	0.923		chr9:111634748	(T/C)	0.202	-92781	1	0.1127	T=C,C=T	0.579299	6	NA
rs7873612	9:111634748-111634748	C	intron_variant,NMD_transcript_variant	MODIFIER	IKBKAP	ENSG00000070061	Transcript	ENST00000495759.1	nonsense_mediated_decay	-	11of11	-	-	-	-	-	-	-	rs7873612	-	-1	cds_start_NF	HGNC	5959	-	-	-	-	ENSP00000433514	-	-	-	0.2103	-	-	-	-	-	-	-	-	-	-	-	-	-	-	-	-	-	-	11.68	0.775823	-	-	0.923		chr9:111634748	(T/C)	0.202	-92781	1	0.1127	T=C,C=T	0.579299	6	NA
rs7873612	9:111634748-111634748	C	intron_variant	MODIFIER	IKBKAP	ENSG00000070061	Transcript	ENST00000374647.5	protein_coding	-	36of36	-	-	-	-	-	-	-	rs7873612	-	-1	-	HGNC	5959	YES	-	-	-	ENSP00000363779	-	-	-	0.2103	-	-	-	-	-	-	-	-	-	-	-	-	-	-	-	-	-	-	11.68	0.775823	-	-	0.923		chr9:111634748	(T/C)	0.202	-92781	1	0.1127	T=C,C=T	0.579299	6	NA
rs7873921	9:111935794-111935794	A	3_prime_UTR_variant	MODIFIER	EPB41L4B	ENSG00000095203	Transcript	ENST00000374566.3	protein_coding	26of26	-	-	-	4261	-	-	-	-	rs7873921	-	-1	-	HGNC	19818	YES	-	-	-	ENSP00000363694	-	-	-	0.4571	-	-	-	-	-	-	-	-	-	-	-	-	-	-	-	-	-	-	9.676	0.53221	-	-	0.0301		chr9:111935794	(T/A)	0.4343	208265	0.6812	0.2691	T=T,A=C	0.352379	4	NA
rs7874008	9:111796869-111796869	A	intron_variant	MODIFIER	TMEM245	ENSG00000106771	Transcript	ENST00000374586.3	protein_coding	-	16of17	-	-	-	-	-	-	-	rs7874008	-	-1	-	HGNC	1363	YES	-	-	-	ENSP00000363714	-	-	-	0.1973	-	-	-	-	-	-	-	-	-	-	-	-	-	-	-	-	-	-	4.066	0.087969	-	-	-		chr9:111796869	(G/A)	0.3081	69340	0.9526	0.9075	G=T,A=C	0.0535943	3a	NA
rs7874008	9:111796869-111796869	A	downstream_gene_variant	MODIFIER	TMEM245	ENSG00000106771	Transcript	ENST00000482868.1	retained_intron	-	-	-	-	-	-	-	-	-	rs7874008	1431	-1	-	HGNC	1363	-	-	-	-	-	-	-	-	0.1973	-	-	-	-	-	-	-	-	-	-	-	-	-	-	-	-	-	-	4.066	0.087969	-	-	-		chr9:111796869	(G/A)	0.3081	69340	0.9526	0.9075	G=T,A=C	0.0535943	3a	NA
rs7874008	9:111796869-111796869	A	intron_variant	MODIFIER	TMEM245	ENSG00000106771	Transcript	ENST00000413712.2	protein_coding	-	10of11	-	-	-	-	-	-	-	rs7874008	-	-1	cds_start_NF	HGNC	1363	-	-	-	-	ENSP00000394798	-	-	-	0.1973	-	-	-	-	-	-	-	-	-	-	-	-	-	-	-	-	-	-	4.066	0.087969	-	-	-		chr9:111796869	(G/A)	0.3081	69340	0.9526	0.9075	G=T,A=C	0.0535943	3a	NA
rs7874008	9:111796869-111796869	A	intron_variant,non_coding_transcript_variant	MODIFIER	TMEM245	ENSG00000106771	Transcript	ENST00000472207.1	retained_intron	-	2of3	-	-	-	-	-	-	-	rs7874008	-	-1	-	HGNC	1363	-	-	-	-	-	-	-	-	0.1973	-	-	-	-	-	-	-	-	-	-	-	-	-	-	-	-	-	-	4.066	0.087969	-	-	-		chr9:111796869	(G/A)	0.3081	69340	0.9526	0.9075	G=T,A=C	0.0535943	3a	NA
rs7874008	9:111796869-111796869	A	intron_variant,NMD_transcript_variant	MODIFIER	TMEM245	ENSG00000106771	Transcript	ENST00000491854.1	nonsense_mediated_decay	-	14of15	-	-	-	-	-	-	-	rs7874008	-	-1	-	HGNC	1363	-	-	-	-	ENSP00000417842	-	-	-	0.1973	-	-	-	-	-	-	-	-	-	-	-	-	-	-	-	-	-	-	4.066	0.087969	-	-	-		chr9:111796869	(G/A)	0.3081	69340	0.9526	0.9075	G=T,A=C	0.0535943	3a	NA
rs7875754	9:111961389-111961389	C	upstream_gene_variant	MODIFIER	RNU6-984P	ENSG00000200106	Transcript	ENST00000363236.1	snRNA	-	-	-	-	-	-	-	-	-	rs7875754	2800	-1	-	HGNC	47947	YES	-	-	-	-	-	-	-	0.4165	-	-	-	-	-	-	-	-	-	-	-	-	-	-	-	-	-	-	1.06	-0.141322	-	-	-		chr9:111961389	(T/C)	0.4545	233860	0.429	0.0983	NA	0.064639	4	NA
rs7875754	9:111961389-111961389	C	TF_binding_site_variant	MODIFIER	-	-	MotifFeature	ENSM00807783315	-	-	-	-	-	-	-	-	-	-	rs7875754	-	1	-	-	-	-	-	-	-	-	-	-	-	0.4165	-	-	-	-	-	-	-	-	-	-	-	-	-	ENSM00807783315	6	N	-0.007	-	1.06	-0.141322	-	-	-		chr9:111961389	(T/C)	0.4545	233860	0.429	0.0983	NA	0.064639	4	NA
rs7875754	9:111961389-111961389	C	intron_variant	MODIFIER	EPB41L4B	ENSG00000095203	Transcript	ENST00000374566.3	protein_coding	-	20of25	-	-	-	-	-	-	-	rs7875754	-	-1	-	HGNC	19818	YES	-	-	-	ENSP00000363694	-	-	-	0.4165	-	-	-	-	-	-	-	-	-	-	-	-	-	-	-	-	-	-	1.06	-0.141322	-	-	0.0301		chr9:111961389	(T/C)	0.4545	233860	0.429	0.0983	NA	0.064639	4	NA
rs7875754	9:111961389-111961389	C	regulatory_region_variant	MODIFIER	-	-	RegulatoryFeature	ENSR00001757666	promoter_flanking_region	-	-	-	-	-	-	-	-	-	rs7875754	-	-	-	-	-	-	-	-	-	-	-	-	-	0.4165	-	-	-	-	-	-	-	-	-	-	-	-	-	-	-	-	-	-	1.06	-0.141322	-	-	-		chr9:111961389	(T/C)	0.4545	233860	0.429	0.0983	NA	0.064639	4	NA
rs7875754	9:111961389-111961389	C	TF_binding_site_variant	MODIFIER	-	-	MotifFeature	ENSM00808381318	-	-	-	-	-	-	-	-	-	-	rs7875754	-	1	-	-	-	-	-	-	-	-	-	-	-	0.4165	-	-	-	-	-	-	-	-	-	-	-	-	-	ENSM00808381318	7	N	0.008	-	1.06	-0.141322	-	-	-		chr9:111961389	(T/C)	0.4545	233860	0.429	0.0983	NA	0.064639	4	NA
rs79154874	9:111852905-111852905	A	upstream_gene_variant	MODIFIER	TMEM245	ENSG00000106771	Transcript	ENST00000413712.2	protein_coding	-	-	-	-	-	-	-	-	-	rs79154874	3332	-1	cds_start_NF	HGNC	1363	-	-	-	-	ENSP00000394798	-	-	-	0.1987	-	-	-	-	-	-	-	-	-	-	-	-	-	-	-	-	-	-	4.396	0.107733	-	-	-		chr9:111852905	(G/A)	0.303	125376	0.9518	0.8847	G=T,A=C	0.0598301	7	NA
rs79154874	9:111852905-111852905	A	intron_variant,NMD_transcript_variant	MODIFIER	TMEM245	ENSG00000106771	Transcript	ENST00000491854.1	nonsense_mediated_decay	-	4of15	-	-	-	-	-	-	-	rs79154874	-	-1	-	HGNC	1363	-	-	-	-	ENSP00000417842	-	-	-	0.1987	-	-	-	-	-	-	-	-	-	-	-	-	-	-	-	-	-	-	4.396	0.107733	-	-	-		chr9:111852905	(G/A)	0.303	125376	0.9518	0.8847	G=T,A=C	0.0598301	7	NA
rs79154874	9:111852905-111852905	A	intron_variant	MODIFIER	TMEM245	ENSG00000106771	Transcript	ENST00000374586.3	protein_coding	-	5of17	-	-	-	-	-	-	-	rs79154874	-	-1	-	HGNC	1363	YES	-	-	-	ENSP00000363714	-	-	-	0.1987	-	-	-	-	-	-	-	-	-	-	-	-	-	-	-	-	-	-	4.396	0.107733	-	-	-		chr9:111852905	(G/A)	0.303	125376	0.9518	0.8847	G=T,A=C	0.0598301	7	NA
rs796703286	9:111465136-111465136	T	non_coding_transcript_exon_variant	MODIFIER	RP11-339N8.1	ENSG00000231678	Transcript	ENST00000415465.2	lincRNA	1of2	-	-	-	237	-	-	-	-	rs796703286	-	-1	-	Clone_based_vega_gene	-	YES	-	-	-	-	-	-	-	-	-	-	-	-	-	-	-	-	-	-	-	-	-	-	-	-	-	-	1.657	-0.074422	-	-	-		NA	NA	NA	NA	NA	NA	NA	NA	NA	NA
rs79876352	9:111917116-111917116	T	intron_variant	MODIFIER	FRRS1L	ENSG00000260230	Transcript	ENST00000561981.2	protein_coding	-	1of4	-	-	-	-	-	-	-	rs79876352	-	-1	-	HGNC	1362	YES	-	-	-	ENSP00000477141	-	-	-	0.0893	-	-	-	-	-	-	-	-	-	-	-	-	-	-	-	-	-	-	8.404	0.40145	-	-	-		chr9:111917116	(C/T)	0.1111	189587	1	0.0557	NA	0.818137	6	NA
rs79944794	9:111878172-111878172	T	intron_variant	MODIFIER	TMEM245	ENSG00000106771	Transcript	ENST00000374586.3	protein_coding	-	1of17	-	-	-	-	-	-	-	rs79944794	-	-1	-	HGNC	1363	YES	-	-	-	ENSP00000363714	-	-	-	0.1072	-	-	-	-	-	-	-	-	-	-	-	-	-	-	-	-	-	-	1.663	-0.073884	-	-	-		chr9:111878172	(G/T)	0.1616	150643	1	0.0858	NA	0.528551	7	NA
rs838816	9:111737152-111737152	T	intron_variant	MODIFIER	CTNNAL1	ENSG00000119326	Transcript	ENST00000325580.6	protein_coding	-	8of16	-	-	-	-	-	-	-	rs838816	-	-1	-	HGNC	2512	-	-	-	-	ENSP00000323351	-	-	-	0.5809	-	-	-	-	-	-	-	-	-	-	-	-	-	-	-	-	-	-	3.385	0.047405	-	-	0.951		chr9:111737152	(C/T)	0.4293	9623	1	0.5919	C=C,T=T	0.0387265	6	NA
rs838816	9:111737152-111737152	T	intron_variant,non_coding_transcript_variant	MODIFIER	CTNNAL1	ENSG00000119326	Transcript	ENST00000488130.1	processed_transcript	-	1of1	-	-	-	-	-	-	-	rs838816	-	-1	-	HGNC	2512	-	-	-	-	-	-	-	-	0.5809	-	-	-	-	-	-	-	-	-	-	-	-	-	-	-	-	-	-	3.385	0.047405	-	-	0.951		chr9:111737152	(C/T)	0.4293	9623	1	0.5919	C=C,T=T	0.0387265	6	NA
rs838816	9:111737152-111737152	T	intron_variant	MODIFIER	CTNNAL1	ENSG00000119326	Transcript	ENST00000374595.4	protein_coding	-	8of18	-	-	-	-	-	-	-	rs838816	-	-1	-	HGNC	2512	-	-	-	-	ENSP00000363723	-	-	-	0.5809	-	-	-	-	-	-	-	-	-	-	-	-	-	-	-	-	-	-	3.385	0.047405	-	-	0.951		chr9:111737152	(C/T)	0.4293	9623	1	0.5919	C=C,T=T	0.0387265	6	NA
rs838816	9:111737152-111737152	T	intron_variant	MODIFIER	CTNNAL1	ENSG00000119326	Transcript	ENST00000325551.4	protein_coding	-	8of18	-	-	-	-	-	-	-	rs838816	-	-1	-	HGNC	2512	YES	-	-	-	ENSP00000320434	-	-	-	0.5809	-	-	-	-	-	-	-	-	-	-	-	-	-	-	-	-	-	-	3.385	0.047405	-	-	0.951		chr9:111737152	(C/T)	0.4293	9623	1	0.5919	C=C,T=T	0.0387265	6	NA
rs838817	9:111733216-111733216	C	intron_variant	MODIFIER	CTNNAL1	ENSG00000119326	Transcript	ENST00000325551.4	protein_coding	-	9of18	-	-	-	-	-	-	-	rs838817	-	-1	-	HGNC	2512	YES	-	-	-	ENSP00000320434	-	-	-	0.5909	-	-	-	-	-	-	-	-	-	-	-	-	-	-	-	-	-	-	1.039	-0.144193	-	-	0.951		chr9:111733216	(T/C)	0.4293	5687	1	0.5919	T=C,C=T	0.0243157	7	NA
rs838817	9:111733216-111733216	C	downstream_gene_variant	MODIFIER	CTNNAL1	ENSG00000119326	Transcript	ENST00000488130.1	processed_transcript	-	-	-	-	-	-	-	-	-	rs838817	1739	-1	-	HGNC	2512	-	-	-	-	-	-	-	-	0.5909	-	-	-	-	-	-	-	-	-	-	-	-	-	-	-	-	-	-	1.039	-0.144193	-	-	0.951		chr9:111733216	(T/C)	0.4293	5687	1	0.5919	T=C,C=T	0.0243157	7	NA
rs838817	9:111733216-111733216	C	intron_variant	MODIFIER	CTNNAL1	ENSG00000119326	Transcript	ENST00000374595.4	protein_coding	-	9of18	-	-	-	-	-	-	-	rs838817	-	-1	-	HGNC	2512	-	-	-	-	ENSP00000363723	-	-	-	0.5909	-	-	-	-	-	-	-	-	-	-	-	-	-	-	-	-	-	-	1.039	-0.144193	-	-	0.951		chr9:111733216	(T/C)	0.4293	5687	1	0.5919	T=C,C=T	0.0243157	7	NA
rs838817	9:111733216-111733216	C	intron_variant	MODIFIER	CTNNAL1	ENSG00000119326	Transcript	ENST00000325580.6	protein_coding	-	8of16	-	-	-	-	-	-	-	rs838817	-	-1	-	HGNC	2512	-	-	-	-	ENSP00000323351	-	-	-	0.5909	-	-	-	-	-	-	-	-	-	-	-	-	-	-	-	-	-	-	1.039	-0.144193	-	-	0.951		chr9:111733216	(T/C)	0.4293	5687	1	0.5919	T=C,C=T	0.0243157	7	NA
rs838818	9:111693132-111693132	C	intron_variant	MODIFIER	IKBKAP	ENSG00000070061	Transcript	ENST00000537196.1	protein_coding	-	1of29	-	-	-	-	-	-	-	rs838818	-	-1	-	HGNC	5959	-	-	-	-	ENSP00000439367	-	-	-	0.3938	-	-	-	-	-	-	-	-	-	-	-	-	-	-	-	-	-	-	1.27	-0.114601	-	-	0.923		chr9:111693132	(T/C)	0.3485	-34397	1	0.2382	T=C,C=T	0.0195486	7	NA
rs838818	9:111693132-111693132	C	upstream_gene_variant	MODIFIER	FAM206A	ENSG00000119328	Transcript	ENST00000374624.3	protein_coding	-	-	-	-	-	-	-	-	-	rs838818	3635	1	-	HGNC	1364	-	-	-	-	ENSP00000363754	-	-	-	0.3938	-	-	-	-	-	-	-	-	-	-	-	-	-	-	-	-	-	-	1.27	-0.114601	-	-	-		chr9:111693132	(T/C)	0.3485	-34397	1	0.2382	T=C,C=T	0.0195486	7	NA
rs838818	9:111693132-111693132	A	upstream_gene_variant	MODIFIER	FAM206A	ENSG00000119328	Transcript	ENST00000322940.6	protein_coding	-	-	-	-	-	-	-	-	-	rs838818	3329	1	-	HGNC	1364	YES	-	-	-	ENSP00000363753	-	-	-	-	-	-	-	-	-	-	-	-	-	-	-	-	-	-	-	-	-	-	1.133	-0.13151	-	-	-		chr9:111693132	(T/C)	0.3485	-34397	1	0.2382	T=C,C=T	0.0195486	7	NA
rs838818	9:111693132-111693132	A	upstream_gene_variant	MODIFIER	FAM206A	ENSG00000119328	Transcript	ENST00000466200.1	processed_transcript	-	-	-	-	-	-	-	-	-	rs838818	3591	1	-	HGNC	1364	-	-	-	-	-	-	-	-	-	-	-	-	-	-	-	-	-	-	-	-	-	-	-	-	-	-	-	1.133	-0.13151	-	-	-		chr9:111693132	(T/C)	0.3485	-34397	1	0.2382	T=C,C=T	0.0195486	7	NA
rs838818	9:111693132-111693132	A	upstream_gene_variant	MODIFIER	FAM206A	ENSG00000119328	Transcript	ENST00000445175.1	protein_coding	-	-	-	-	-	-	-	-	-	rs838818	3688	1	cds_start_NF,cds_end_NF	HGNC	1364	-	-	-	-	ENSP00000398018	-	-	-	-	-	-	-	-	-	-	-	-	-	-	-	-	-	-	-	-	-	-	1.133	-0.13151	-	-	-		chr9:111693132	(T/C)	0.3485	-34397	1	0.2382	T=C,C=T	0.0195486	7	NA
rs838818	9:111693132-111693132	C	upstream_gene_variant	MODIFIER	FAM206A	ENSG00000119328	Transcript	ENST00000445175.1	protein_coding	-	-	-	-	-	-	-	-	-	rs838818	3688	1	cds_start_NF,cds_end_NF	HGNC	1364	-	-	-	-	ENSP00000398018	-	-	-	0.3938	-	-	-	-	-	-	-	-	-	-	-	-	-	-	-	-	-	-	1.27	-0.114601	-	-	-		chr9:111693132	(T/C)	0.3485	-34397	1	0.2382	T=C,C=T	0.0195486	7	NA
rs838818	9:111693132-111693132	A	upstream_gene_variant	MODIFIER	FAM206A	ENSG00000119328	Transcript	ENST00000374624.3	protein_coding	-	-	-	-	-	-	-	-	-	rs838818	3635	1	-	HGNC	1364	-	-	-	-	ENSP00000363754	-	-	-	-	-	-	-	-	-	-	-	-	-	-	-	-	-	-	-	-	-	-	1.133	-0.13151	-	-	-		chr9:111693132	(T/C)	0.3485	-34397	1	0.2382	T=C,C=T	0.0195486	7	NA
rs838818	9:111693132-111693132	A	intron_variant	MODIFIER	IKBKAP	ENSG00000070061	Transcript	ENST00000374647.5	protein_coding	-	2of36	-	-	-	-	-	-	-	rs838818	-	-1	-	HGNC	5959	YES	-	-	-	ENSP00000363779	-	-	-	-	-	-	-	-	-	-	-	-	-	-	-	-	-	-	-	-	-	-	1.133	-0.13151	-	-	0.923		chr9:111693132	(T/C)	0.3485	-34397	1	0.2382	T=C,C=T	0.0195486	7	NA
rs838818	9:111693132-111693132	A	intron_variant	MODIFIER	IKBKAP	ENSG00000070061	Transcript	ENST00000537196.1	protein_coding	-	1of29	-	-	-	-	-	-	-	rs838818	-	-1	-	HGNC	5959	-	-	-	-	ENSP00000439367	-	-	-	-	-	-	-	-	-	-	-	-	-	-	-	-	-	-	-	-	-	-	1.133	-0.13151	-	-	0.923		chr9:111693132	(T/C)	0.3485	-34397	1	0.2382	T=C,C=T	0.0195486	7	NA
rs838818	9:111693132-111693132	C	upstream_gene_variant	MODIFIER	FAM206A	ENSG00000119328	Transcript	ENST00000322940.6	protein_coding	-	-	-	-	-	-	-	-	-	rs838818	3329	1	-	HGNC	1364	YES	-	-	-	ENSP00000363753	-	-	-	0.3938	-	-	-	-	-	-	-	-	-	-	-	-	-	-	-	-	-	-	1.27	-0.114601	-	-	-		chr9:111693132	(T/C)	0.3485	-34397	1	0.2382	T=C,C=T	0.0195486	7	NA
rs838818	9:111693132-111693132	C	upstream_gene_variant	MODIFIER	FAM206A	ENSG00000119328	Transcript	ENST00000466200.1	processed_transcript	-	-	-	-	-	-	-	-	-	rs838818	3591	1	-	HGNC	1364	-	-	-	-	-	-	-	-	0.3938	-	-	-	-	-	-	-	-	-	-	-	-	-	-	-	-	-	-	1.27	-0.114601	-	-	-		chr9:111693132	(T/C)	0.3485	-34397	1	0.2382	T=C,C=T	0.0195486	7	NA
rs838818	9:111693132-111693132	C	intron_variant	MODIFIER	IKBKAP	ENSG00000070061	Transcript	ENST00000374647.5	protein_coding	-	2of36	-	-	-	-	-	-	-	rs838818	-	-1	-	HGNC	5959	YES	-	-	-	ENSP00000363779	-	-	-	0.3938	-	-	-	-	-	-	-	-	-	-	-	-	-	-	-	-	-	-	1.27	-0.114601	-	-	0.923		chr9:111693132	(T/C)	0.3485	-34397	1	0.2382	T=C,C=T	0.0195486	7	NA
rs838820	9:111673137-111673137	C	intron_variant	MODIFIER	IKBKAP	ENSG00000070061	Transcript	ENST00000537196.1	protein_coding	-	5of29	-	-	-	-	-	-	-	rs838820	-	-1	-	HGNC	5959	-	-	-	-	ENSP00000439367	-	-	-	-	-	-	-	-	-	-	-	-	-	-	-	-	-	-	-	-	-	-	3.146	0.032967	-	-	0.923		chr9:111673137	(G/C)	0.4495	-54392	1	0.5453	G=C,C=T	0.00284647	6	NA
rs838820	9:111673137-111673137	A	intron_variant	MODIFIER	IKBKAP	ENSG00000070061	Transcript	ENST00000374647.5	protein_coding	-	12of36	-	-	-	-	-	-	-	rs838820	-	-1	-	HGNC	5959	YES	-	-	-	ENSP00000363779	-	-	-	-	-	-	-	-	-	-	-	-	-	-	-	-	-	-	-	-	-	-	4.097	0.089818	-	-	0.923		chr9:111673137	(G/C)	0.4495	-54392	1	0.5453	G=C,C=T	0.00284647	6	NA
rs838820	9:111673137-111673137	A	intron_variant	MODIFIER	IKBKAP	ENSG00000070061	Transcript	ENST00000537196.1	protein_coding	-	5of29	-	-	-	-	-	-	-	rs838820	-	-1	-	HGNC	5959	-	-	-	-	ENSP00000439367	-	-	-	-	-	-	-	-	-	-	-	-	-	-	-	-	-	-	-	-	-	-	4.097	0.089818	-	-	0.923		chr9:111673137	(G/C)	0.4495	-54392	1	0.5453	G=C,C=T	0.00284647	6	NA
rs838820	9:111673137-111673137	C	intron_variant	MODIFIER	IKBKAP	ENSG00000070061	Transcript	ENST00000374647.5	protein_coding	-	12of36	-	-	-	-	-	-	-	rs838820	-	-1	-	HGNC	5959	YES	-	-	-	ENSP00000363779	-	-	-	-	-	-	-	-	-	-	-	-	-	-	-	-	-	-	-	-	-	-	3.146	0.032967	-	-	0.923		chr9:111673137	(G/C)	0.4495	-54392	1	0.5453	G=C,C=T	0.00284647	6	NA
rs838822	9:111671700-111671700	A	intron_variant	MODIFIER	IKBKAP	ENSG00000070061	Transcript	ENST00000537196.1	protein_coding	-	5of29	-	-	-	-	-	-	-	rs838822	-	-1	-	HGNC	5959	-	-	-	-	ENSP00000439367	-	-	-	0.5893	-	-	-	-	-	-	-	-	-	-	-	-	-	-	-	-	-	-	2.368	-0.017393	-	-	0.923		chr9:111671700	(C/A)	0.4293	-55829	1	0.5919	C=C,A=T	0.0208412	6	NA
rs838822	9:111671700-111671700	A	intron_variant	MODIFIER	IKBKAP	ENSG00000070061	Transcript	ENST00000374647.5	protein_coding	-	12of36	-	-	-	-	-	-	-	rs838822	-	-1	-	HGNC	5959	YES	-	-	-	ENSP00000363779	-	-	-	0.5893	-	-	-	-	-	-	-	-	-	-	-	-	-	-	-	-	-	-	2.368	-0.017393	-	-	0.923		chr9:111671700	(C/A)	0.4293	-55829	1	0.5919	C=C,A=T	0.0208412	6	NA
rs838824	9:111670707-111670707	C	intron_variant	MODIFIER	IKBKAP	ENSG00000070061	Transcript	ENST00000374647.5	protein_coding	-	12of36	-	-	-	-	-	-	-	rs838824	-	-1	-	HGNC	5959	YES	-	-	-	ENSP00000363779	-	-	-	0.7442	0.6872	0.8296	0.6717	0.6907	0.6936	0.6456	0.6576	0.6827	0.764	-	-	-	-	-	-	-	-	-	8.591	0.419155	-	-	0.923		chr9:111670707	(T/C)	0.3687	-56822	1	0.7624	T=C,C=T	0.00341419	6	NA
rs838824	9:111670707-111670707	C	intron_variant	MODIFIER	IKBKAP	ENSG00000070061	Transcript	ENST00000537196.1	protein_coding	-	5of29	-	-	-	-	-	-	-	rs838824	-	-1	-	HGNC	5959	-	-	-	-	ENSP00000439367	-	-	-	0.7442	0.6872	0.8296	0.6717	0.6907	0.6936	0.6456	0.6576	0.6827	0.764	-	-	-	-	-	-	-	-	-	8.591	0.419155	-	-	0.923		chr9:111670707	(T/C)	0.3687	-56822	1	0.7624	T=C,C=T	0.00341419	6	NA
rs838825	9:111670423-111670423	C	intron_variant	MODIFIER	IKBKAP	ENSG00000070061	Transcript	ENST00000537196.1	protein_coding	-	6of29	-	-	-	-	-	-	-	rs838825	-	-1	-	HGNC	5959	-	-	-	-	ENSP00000439367	-	-	-	0.1188	-	-	-	-	-	-	-	-	-	-	-	-	-	-	-	-	-	-	4.739	0.128779	-	-	0.923		chr9:111670423	(A/C)	0.1768	-57106	1	0.0956	NA	0.991634	5	NA
rs838825	9:111670423-111670423	C	intron_variant	MODIFIER	IKBKAP	ENSG00000070061	Transcript	ENST00000374647.5	protein_coding	-	13of36	-	-	-	-	-	-	-	rs838825	-	-1	-	HGNC	5959	YES	-	-	-	ENSP00000363779	-	-	-	0.1188	-	-	-	-	-	-	-	-	-	-	-	-	-	-	-	-	-	-	4.739	0.128779	-	-	0.923		chr9:111670423	(A/C)	0.1768	-57106	1	0.0956	NA	0.991634	5	NA
rs838834	9:111715207-111715207	C	intron_variant	MODIFIER	CTNNAL1	ENSG00000119326	Transcript	ENST00000325551.4	protein_coding	-	12of18	-	-	-	-	-	-	-	rs838834	-	-1	-	HGNC	2512	YES	-	-	-	ENSP00000320434	-	-	-	0.127	-	-	-	-	-	-	-	-	-	-	-	-	-	-	-	-	-	-	2.639	0.001041	-	-	0.951		chr9:111715207	(T/C)	0.1768	-12322	1	0.0956	NA	0.87467	5	NA
rs838834	9:111715207-111715207	C	downstream_gene_variant	MODIFIER	FAM206A	ENSG00000119328	Transcript	ENST00000374624.3	protein_coding	-	-	-	-	-	-	-	-	-	rs838834	2183	1	-	HGNC	1364	-	-	-	-	ENSP00000363754	-	-	-	0.127	-	-	-	-	-	-	-	-	-	-	-	-	-	-	-	-	-	-	2.639	0.001041	-	-	-		chr9:111715207	(T/C)	0.1768	-12322	1	0.0956	NA	0.87467	5	NA
rs838834	9:111715207-111715207	C	intron_variant	MODIFIER	CTNNAL1	ENSG00000119326	Transcript	ENST00000374595.4	protein_coding	-	12of18	-	-	-	-	-	-	-	rs838834	-	-1	-	HGNC	2512	-	-	-	-	ENSP00000363723	-	-	-	0.127	-	-	-	-	-	-	-	-	-	-	-	-	-	-	-	-	-	-	2.639	0.001041	-	-	0.951		chr9:111715207	(T/C)	0.1768	-12322	1	0.0956	NA	0.87467	5	NA
rs838834	9:111715207-111715207	C	intron_variant	MODIFIER	CTNNAL1	ENSG00000119326	Transcript	ENST00000374594.1	protein_coding	-	1of7	-	-	-	-	-	-	-	rs838834	-	-1	-	HGNC	2512	-	-	-	-	ENSP00000363722	-	-	-	0.127	-	-	-	-	-	-	-	-	-	-	-	-	-	-	-	-	-	-	2.639	0.001041	-	-	0.951		chr9:111715207	(T/C)	0.1768	-12322	1	0.0956	NA	0.87467	5	NA
rs838834	9:111715207-111715207	C	intron_variant	MODIFIER	CTNNAL1	ENSG00000119326	Transcript	ENST00000325580.6	protein_coding	-	10of16	-	-	-	-	-	-	-	rs838834	-	-1	-	HGNC	2512	-	-	-	-	ENSP00000323351	-	-	-	0.127	-	-	-	-	-	-	-	-	-	-	-	-	-	-	-	-	-	-	2.639	0.001041	-	-	0.951		chr9:111715207	(T/C)	0.1768	-12322	1	0.0956	NA	0.87467	5	NA
rs838835	9:111758590-111758590	G	intron_variant	MODIFIER	CTNNAL1	ENSG00000119326	Transcript	ENST00000325551.4	protein_coding	-	2of18	-	-	-	-	-	-	-	rs838835	-	-1	-	HGNC	2512	YES	-	-	-	ENSP00000320434	-	-	-	0.7298	-	-	-	-	-	-	-	-	-	-	-	-	-	-	-	-	-	-	3.502	0.054437	-	-	0.951		chr9:111758590	(A/G)	0.303	31061	1	0.9765	A=C,G=T	0.0242854	5	NA
rs838835	9:111758590-111758590	G	intron_variant	MODIFIER	CTNNAL1	ENSG00000119326	Transcript	ENST00000374593.4	protein_coding	-	2of3	-	-	-	-	-	-	-	rs838835	-	-1	-	HGNC	2512	-	-	-	-	ENSP00000363721	-	-	-	0.7298	-	-	-	-	-	-	-	-	-	-	-	-	-	-	-	-	-	-	3.502	0.054437	-	-	0.951		chr9:111758590	(A/G)	0.303	31061	1	0.9765	A=C,G=T	0.0242854	5	NA
rs838835	9:111758590-111758590	G	upstream_gene_variant	MODIFIER	RNA5-8SP3	ENSG00000201227	Transcript	ENST00000364357.1	rRNA	-	-	-	-	-	-	-	-	-	rs838835	3741	-1	-	HGNC	41957	YES	-	-	-	-	-	-	-	0.7298	-	-	-	-	-	-	-	-	-	-	-	-	-	-	-	-	-	-	3.502	0.054437	-	-	-		chr9:111758590	(A/G)	0.303	31061	1	0.9765	A=C,G=T	0.0242854	5	NA
rs838835	9:111758590-111758590	G	intron_variant	MODIFIER	CTNNAL1	ENSG00000119326	Transcript	ENST00000325580.6	protein_coding	-	2of16	-	-	-	-	-	-	-	rs838835	-	-1	-	HGNC	2512	-	-	-	-	ENSP00000323351	-	-	-	0.7298	-	-	-	-	-	-	-	-	-	-	-	-	-	-	-	-	-	-	3.502	0.054437	-	-	0.951		chr9:111758590	(A/G)	0.303	31061	1	0.9765	A=C,G=T	0.0242854	5	NA
rs838835	9:111758590-111758590	G	regulatory_region_variant	MODIFIER	-	-	RegulatoryFeature	ENSR00001461707	promoter_flanking_region	-	-	-	-	-	-	-	-	-	rs838835	-	-	-	-	-	-	-	-	-	-	-	-	-	0.7298	-	-	-	-	-	-	-	-	-	-	-	-	-	-	-	-	-	-	3.502	0.054437	-	-	-		chr9:111758590	(A/G)	0.303	31061	1	0.9765	A=C,G=T	0.0242854	5	NA
rs838835	9:111758590-111758590	G	intron_variant	MODIFIER	CTNNAL1	ENSG00000119326	Transcript	ENST00000374595.4	protein_coding	-	2of18	-	-	-	-	-	-	-	rs838835	-	-1	-	HGNC	2512	-	-	-	-	ENSP00000363723	-	-	-	0.7298	-	-	-	-	-	-	-	-	-	-	-	-	-	-	-	-	-	-	3.502	0.054437	-	-	0.951		chr9:111758590	(A/G)	0.303	31061	1	0.9765	A=C,G=T	0.0242854	5	NA
rs838838	9:111746607-111746607	C	intron_variant	MODIFIER	CTNNAL1	ENSG00000119326	Transcript	ENST00000374595.4	protein_coding	-	5of18	-	-	-	-	-	-	-	rs838838	-	-1	-	HGNC	2512	-	-	-	-	ENSP00000363723	-	-	-	0.1164	0.1495	0.03203	0.1307	0.2154	0.1511	0.1275	0.1799	0.1685	0.1074	-	-	-	-	-	-	-	-	-	8.637	0.423682	-	-	0.951		chr9:111746607	(T/C)	0.1768	19078	1	0.0956	NA	0.864572	5	NA
rs838838	9:111746607-111746607	C	intron_variant	MODIFIER	CTNNAL1	ENSG00000119326	Transcript	ENST00000325551.4	protein_coding	-	5of18	-	-	-	-	-	-	-	rs838838	-	-1	-	HGNC	2512	YES	-	-	-	ENSP00000320434	-	-	-	0.1164	0.1495	0.03203	0.1307	0.2154	0.1511	0.1275	0.1799	0.1685	0.1074	-	-	-	-	-	-	-	-	-	8.637	0.423682	-	-	0.951		chr9:111746607	(T/C)	0.1768	19078	1	0.0956	NA	0.864572	5	NA
rs838838	9:111746607-111746607	C	intron_variant	MODIFIER	CTNNAL1	ENSG00000119326	Transcript	ENST00000325580.6	protein_coding	-	5of16	-	-	-	-	-	-	-	rs838838	-	-1	-	HGNC	2512	-	-	-	-	ENSP00000323351	-	-	-	0.1164	0.1495	0.03203	0.1307	0.2154	0.1511	0.1275	0.1799	0.1685	0.1074	-	-	-	-	-	-	-	-	-	8.637	0.423682	-	-	0.951		chr9:111746607	(T/C)	0.1768	19078	1	0.0956	NA	0.864572	5	NA
rs838839	9:111743769-111743769	C	intron_variant	MODIFIER	CTNNAL1	ENSG00000119326	Transcript	ENST00000374595.4	protein_coding	-	6of18	-	-	-	-	-	-	-	rs838839	-	-1	-	HGNC	2512	-	-	-	-	ENSP00000363723	-	-	-	0.5911	-	-	-	-	-	-	-	-	-	-	-	-	-	-	-	-	-	-	3.274	0.040742	-	-	0.951		chr9:111743769	(A/C)	0.4242	16240	0.9715	0.5704	A=C,C=T	0.0315876	6	NA
rs838839	9:111743769-111743769	C	intron_variant	MODIFIER	CTNNAL1	ENSG00000119326	Transcript	ENST00000325580.6	protein_coding	-	6of16	-	-	-	-	-	-	-	rs838839	-	-1	-	HGNC	2512	-	-	-	-	ENSP00000323351	-	-	-	0.5911	-	-	-	-	-	-	-	-	-	-	-	-	-	-	-	-	-	-	3.274	0.040742	-	-	0.951		chr9:111743769	(A/C)	0.4242	16240	0.9715	0.5704	A=C,C=T	0.0315876	6	NA
rs838839	9:111743769-111743769	C	upstream_gene_variant	MODIFIER	CTNNAL1	ENSG00000119326	Transcript	ENST00000488130.1	processed_transcript	-	-	-	-	-	-	-	-	-	rs838839	4069	-1	-	HGNC	2512	-	-	-	-	-	-	-	-	0.5911	-	-	-	-	-	-	-	-	-	-	-	-	-	-	-	-	-	-	3.274	0.040742	-	-	0.951		chr9:111743769	(A/C)	0.4242	16240	0.9715	0.5704	A=C,C=T	0.0315876	6	NA
rs838839	9:111743769-111743769	C	intron_variant	MODIFIER	CTNNAL1	ENSG00000119326	Transcript	ENST00000325551.4	protein_coding	-	6of18	-	-	-	-	-	-	-	rs838839	-	-1	-	HGNC	2512	YES	-	-	-	ENSP00000320434	-	-	-	0.5911	-	-	-	-	-	-	-	-	-	-	-	-	-	-	-	-	-	-	3.274	0.040742	-	-	0.951		chr9:111743769	(A/C)	0.4242	16240	0.9715	0.5704	A=C,C=T	0.0315876	6	NA
rs839011	9:111810573-111810573	G	intron_variant	MODIFIER	TMEM245	ENSG00000106771	Transcript	ENST00000413712.2	protein_coding	-	8of11	-	-	-	-	-	-	-	rs839011	-	-1	cds_start_NF	HGNC	1363	-	-	-	-	ENSP00000394798	-	-	-	0.1118	-	-	-	-	-	-	-	-	-	-	-	-	-	-	-	-	-	-	0.432	-0.275156	-	-	-		chr9:111810573	(C/G)	0.1717	83044	1	0.0923	NA	0.596984	7	NA
rs839011	9:111810573-111810573	G	intron_variant	MODIFIER	TMEM245	ENSG00000106771	Transcript	ENST00000374586.3	protein_coding	-	14of17	-	-	-	-	-	-	-	rs839011	-	-1	-	HGNC	1363	YES	-	-	-	ENSP00000363714	-	-	-	0.1118	-	-	-	-	-	-	-	-	-	-	-	-	-	-	-	-	-	-	0.432	-0.275156	-	-	-		chr9:111810573	(C/G)	0.1717	83044	1	0.0923	NA	0.596984	7	NA
rs839011	9:111810573-111810573	G	upstream_gene_variant	MODIFIER	MIR32	ENSG00000207698	Transcript	ENST00000384965.1	miRNA	-	-	-	-	-	-	-	-	-	rs839011	1995	-1	-	HGNC	31631	YES	-	-	-	-	-	-	-	0.1118	-	-	-	-	-	-	-	-	-	-	-	-	-	-	-	-	-	-	0.432	-0.275156	-	-	-		chr9:111810573	(C/G)	0.1717	83044	1	0.0923	NA	0.596984	7	NA
rs839011	9:111810573-111810573	G	intron_variant,NMD_transcript_variant	MODIFIER	TMEM245	ENSG00000106771	Transcript	ENST00000491854.1	nonsense_mediated_decay	-	12of15	-	-	-	-	-	-	-	rs839011	-	-1	-	HGNC	1363	-	-	-	-	ENSP00000417842	-	-	-	0.1118	-	-	-	-	-	-	-	-	-	-	-	-	-	-	-	-	-	-	0.432	-0.275156	-	-	-		chr9:111810573	(C/G)	0.1717	83044	1	0.0923	NA	0.596984	7	NA
rs866311	9:111746097-111746097	G	intron_variant	MODIFIER	CTNNAL1	ENSG00000119326	Transcript	ENST00000325580.6	protein_coding	-	5of16	-	-	-	-	-	-	-	rs866311	-	-1	-	HGNC	2512	-	-	-	-	ENSP00000323351	-	-	-	0.491	-	-	-	-	-	-	-	-	-	-	-	-	-	-	-	-	-	-	9.264	0.487216	-	-	0.951		NA	NA	NA	NA	NA	NA	NA	NA	NA	NA
rs866311	9:111746097-111746097	G	intron_variant	MODIFIER	CTNNAL1	ENSG00000119326	Transcript	ENST00000374595.4	protein_coding	-	5of18	-	-	-	-	-	-	-	rs866311	-	-1	-	HGNC	2512	-	-	-	-	ENSP00000363723	-	-	-	0.491	-	-	-	-	-	-	-	-	-	-	-	-	-	-	-	-	-	-	9.264	0.487216	-	-	0.951		NA	NA	NA	NA	NA	NA	NA	NA	NA	NA
rs866311	9:111746097-111746097	G	intron_variant	MODIFIER	CTNNAL1	ENSG00000119326	Transcript	ENST00000325551.4	protein_coding	-	5of18	-	-	-	-	-	-	-	rs866311	-	-1	-	HGNC	2512	YES	-	-	-	ENSP00000320434	-	-	-	0.491	-	-	-	-	-	-	-	-	-	-	-	-	-	-	-	-	-	-	9.264	0.487216	-	-	0.951		NA	NA	NA	NA	NA	NA	NA	NA	NA	NA
rs874864	9:111728718-111728718	T	intron_variant	MODIFIER	CTNNAL1	ENSG00000119326	Transcript	ENST00000325551.4	protein_coding	-	10of18	-	-	-	-	-	-	-	rs874864	-	-1	-	HGNC	2512	YES	-	-	-	ENSP00000320434	-	-	-	0.2672	-	-	-	-	-	-	-	-	-	-	-	-	-	-	-	-	-	-	3.225	0.037805	-	-	0.951		chr9:111728718	(C/T)	0.3131	1189	1	0.9767	C=T,T=C	0.00319593	5	NA
rs874864	9:111728718-111728718	T	intron_variant	MODIFIER	CTNNAL1	ENSG00000119326	Transcript	ENST00000374595.4	protein_coding	-	10of18	-	-	-	-	-	-	-	rs874864	-	-1	-	HGNC	2512	-	-	-	-	ENSP00000363723	-	-	-	0.2672	-	-	-	-	-	-	-	-	-	-	-	-	-	-	-	-	-	-	3.225	0.037805	-	-	0.951		chr9:111728718	(C/T)	0.3131	1189	1	0.9767	C=T,T=C	0.00319593	5	NA
rs874864	9:111728718-111728718	T	intron_variant	MODIFIER	CTNNAL1	ENSG00000119326	Transcript	ENST00000325580.6	protein_coding	-	8of16	-	-	-	-	-	-	-	rs874864	-	-1	-	HGNC	2512	-	-	-	-	ENSP00000323351	-	-	-	0.2672	-	-	-	-	-	-	-	-	-	-	-	-	-	-	-	-	-	-	3.225	0.037805	-	-	0.951		chr9:111728718	(C/T)	0.3131	1189	1	0.9767	C=T,T=C	0.00319593	5	NA
rs874864	9:111728718-111728718	T	upstream_gene_variant	MODIFIER	CTNNAL1	ENSG00000119326	Transcript	ENST00000374594.1	protein_coding	-	-	-	-	-	-	-	-	-	rs874864	2883	-1	-	HGNC	2512	-	-	-	-	ENSP00000363722	-	-	-	0.2672	-	-	-	-	-	-	-	-	-	-	-	-	-	-	-	-	-	-	3.225	0.037805	-	-	0.951		chr9:111728718	(C/T)	0.3131	1189	1	0.9767	C=T,T=C	0.00319593	5	NA
rs893918	9:112021708-112021708	A	intron_variant	MODIFIER	EPB41L4B	ENSG00000095203	Transcript	ENST00000374557.4	protein_coding	-	6of15	-	-	-	-	-	-	-	rs893918	-	-1	-	HGNC	19818	-	-	-	-	ENSP00000363685	-	-	-	-	-	-	-	-	-	-	-	-	-	-	-	-	-	-	-	-	-	-	3.103	0.030347	-	-	0.0301		NA	NA	NA	NA	NA	NA	NA	NA	NA	NA
rs893918	9:112021708-112021708	T	intron_variant	MODIFIER	EPB41L4B	ENSG00000095203	Transcript	ENST00000374557.4	protein_coding	-	6of15	-	-	-	-	-	-	-	rs893918	-	-1	-	HGNC	19818	-	-	-	-	ENSP00000363685	-	-	-	-	-	-	-	-	-	-	-	-	-	-	-	-	-	-	-	-	-	-	2.364	-0.017652	-	-	0.0301		NA	NA	NA	NA	NA	NA	NA	NA	NA	NA
rs893918	9:112021708-112021708	A	intron_variant	MODIFIER	EPB41L4B	ENSG00000095203	Transcript	ENST00000374566.3	protein_coding	-	6of25	-	-	-	-	-	-	-	rs893918	-	-1	-	HGNC	19818	YES	-	-	-	ENSP00000363694	-	-	-	-	-	-	-	-	-	-	-	-	-	-	-	-	-	-	-	-	-	-	3.103	0.030347	-	-	0.0301		NA	NA	NA	NA	NA	NA	NA	NA	NA	NA
rs893918	9:112021708-112021708	T	intron_variant	MODIFIER	EPB41L4B	ENSG00000095203	Transcript	ENST00000374566.3	protein_coding	-	6of25	-	-	-	-	-	-	-	rs893918	-	-1	-	HGNC	19818	YES	-	-	-	ENSP00000363694	-	-	-	-	-	-	-	-	-	-	-	-	-	-	-	-	-	-	-	-	-	-	2.364	-0.017652	-	-	0.0301		NA	NA	NA	NA	NA	NA	NA	NA	NA	NA
rs893918	9:112021708-112021708	A	regulatory_region_variant	MODIFIER	-	-	RegulatoryFeature	ENSR00001757674	enhancer	-	-	-	-	-	-	-	-	-	rs893918	-	-	-	-	-	-	-	-	-	-	-	-	-	-	-	-	-	-	-	-	-	-	-	-	-	-	-	-	-	-	-	-	3.103	0.030347	-	-	-		NA	NA	NA	NA	NA	NA	NA	NA	NA	NA
rs893918	9:112021708-112021708	T	regulatory_region_variant	MODIFIER	-	-	RegulatoryFeature	ENSR00001757674	enhancer	-	-	-	-	-	-	-	-	-	rs893918	-	-	-	-	-	-	-	-	-	-	-	-	-	-	-	-	-	-	-	-	-	-	-	-	-	-	-	-	-	-	-	-	2.364	-0.017652	-	-	-		NA	NA	NA	NA	NA	NA	NA	NA	NA	NA
rs893922	9:112060144-112060144	G	intron_variant	MODIFIER	EPB41L4B	ENSG00000095203	Transcript	ENST00000374557.4	protein_coding	-	1of15	-	-	-	-	-	-	-	rs893922	-	-1	-	HGNC	19818	-	-	-	-	ENSP00000363685	-	-	-	0.7794	-	-	-	-	-	-	-	-	-	-	-	-	-	-	-	-	-	-	6.098	0.217605	-	-	0.0301		NA	NA	NA	NA	NA	NA	NA	NA	NA	NA
rs893922	9:112060144-112060144	G	intron_variant	MODIFIER	EPB41L4B	ENSG00000095203	Transcript	ENST00000374566.3	protein_coding	-	1of25	-	-	-	-	-	-	-	rs893922	-	-1	-	HGNC	19818	YES	-	-	-	ENSP00000363694	-	-	-	0.7794	-	-	-	-	-	-	-	-	-	-	-	-	-	-	-	-	-	-	6.098	0.217605	-	-	0.0301		NA	NA	NA	NA	NA	NA	NA	NA	NA	NA
rs893922	9:112060144-112060144	G	upstream_gene_variant	MODIFIER	MTND2P11	ENSG00000237124	Transcript	ENST00000423638.1	unprocessed_pseudogene	-	-	-	-	-	-	-	-	-	rs893922	2322	1	-	HGNC	42112	YES	-	-	-	-	-	-	-	0.7794	-	-	-	-	-	-	-	-	-	-	-	-	-	-	-	-	-	-	6.098	0.217605	-	-	-		NA	NA	NA	NA	NA	NA	NA	NA	NA	NA
rs893922	9:112060144-112060144	G	regulatory_region_variant	MODIFIER	-	-	RegulatoryFeature	ENSR00001461793	enhancer	-	-	-	-	-	-	-	-	-	rs893922	-	-	-	-	-	-	-	-	-	-	-	-	-	0.7794	-	-	-	-	-	-	-	-	-	-	-	-	-	-	-	-	-	-	6.098	0.217605	-	-	-		NA	NA	NA	NA	NA	NA	NA	NA	NA	NA
rs916425478	9:111879398-111879402	TTTTT	intron_variant	MODIFIER	TMEM245	ENSG00000106771	Transcript	ENST00000374586.3	protein_coding	-	1of17	-	-	-	-	-	-	-	rs916425478	-	-1	-	HGNC	1363	YES	-	-	-	ENSP00000363714	-	-	-	-	-	-	-	-	-	-	-	-	-	-	-	-	-	-	-	-	-	-	-	-	-	-	-		NA	NA	NA	NA	NA	NA	NA	NA	NA	NA
rs916425478	9:111879398-111879402	TTTTTT	intron_variant	MODIFIER	TMEM245	ENSG00000106771	Transcript	ENST00000374586.3	protein_coding	-	1of17	-	-	-	-	-	-	-	rs916425478	-	-1	-	HGNC	1363	YES	-	-	-	ENSP00000363714	-	-	-	-	-	-	-	-	-	-	-	-	-	-	-	-	-	-	-	-	-	-	0.735	-0.195857	-	-	-		NA	NA	NA	NA	NA	NA	NA	NA	NA	NA
rs916425478	9:111879398-111879402	TTTTTTTT	intron_variant	MODIFIER	TMEM245	ENSG00000106771	Transcript	ENST00000374586.3	protein_coding	-	1of17	-	-	-	-	-	-	-	rs916425478	-	-1	-	HGNC	1363	YES	-	-	-	ENSP00000363714	-	-	-	-	-	-	-	-	-	-	-	-	-	-	-	-	-	-	-	-	-	-	-	-	-	-	-		NA	NA	NA	NA	NA	NA	NA	NA	NA	NA
rs916425478	9:111879398-111879402	TTTTTTTTTT	intron_variant	MODIFIER	TMEM245	ENSG00000106771	Transcript	ENST00000374586.3	protein_coding	-	1of17	-	-	-	-	-	-	-	rs916425478	-	-1	-	HGNC	1363	YES	-	-	-	ENSP00000363714	-	-	-	-	-	-	-	-	-	-	-	-	-	-	-	-	-	-	-	-	-	-	-	-	-	-	-		NA	NA	NA	NA	NA	NA	NA	NA	NA	NA
rs933245163	9:112028245-112028245	C	intron_variant	MODIFIER	EPB41L4B	ENSG00000095203	Transcript	ENST00000374566.3	protein_coding	-	4of25	-	-	-	-	-	-	-	rs933245163	-	-1	-	HGNC	19818	YES	-	-	-	ENSP00000363694	-	-	-	-	-	-	-	-	-	-	-	-	-	-	-	-	-	-	-	-	-	-	0.896	-0.166188	-	-	0.0301		NA	NA	NA	NA	NA	NA	NA	NA	NA	NA
rs933245163	9:112028245-112028245	C	upstream_gene_variant	MODIFIER	AL358815.1	ENSG00000265647	Transcript	ENST00000578641.1	miRNA	-	-	-	-	-	-	-	-	-	rs933245163	312	1	-	Clone_based_ensembl_gene	-	YES	-	-	-	-	-	-	-	-	-	-	-	-	-	-	-	-	-	-	-	-	-	-	-	-	-	-	0.896	-0.166188	-	-	-		NA	NA	NA	NA	NA	NA	NA	NA	NA	NA
rs933245163	9:112028245-112028245	C	intron_variant	MODIFIER	EPB41L4B	ENSG00000095203	Transcript	ENST00000374557.4	protein_coding	-	4of15	-	-	-	-	-	-	-	rs933245163	-	-1	-	HGNC	19818	-	-	-	-	ENSP00000363685	-	-	-	-	-	-	-	-	-	-	-	-	-	-	-	-	-	-	-	-	-	-	0.896	-0.166188	-	-	0.0301		NA	NA	NA	NA	NA	NA	NA	NA	NA	NA
rs950915	9:111657386-111657386	A	intron_variant	MODIFIER	IKBKAP	ENSG00000070061	Transcript	ENST00000374647.5	protein_coding	-	25of36	-	-	-	-	-	-	-	rs950915	-	-1	-	HGNC	5959	YES	-	-	-	ENSP00000363779	-	-	-	0.3746	-	-	-	-	-	-	-	-	-	-	-	-	-	-	-	-	-	-	6.325	0.233614	-	-	0.923		chr9:111657386	(G/A)	0.3232	-70143	1	0.2127	G=C,A=T	0.0167359	7	NA
rs950915	9:111657386-111657386	A	upstream_gene_variant	MODIFIER	IKBKAP	ENSG00000070061	Transcript	ENST00000495759.1	nonsense_mediated_decay	-	-	-	-	-	-	-	-	-	rs950915	2023	-1	cds_start_NF	HGNC	5959	-	-	-	-	ENSP00000433514	-	-	-	0.3746	-	-	-	-	-	-	-	-	-	-	-	-	-	-	-	-	-	-	6.325	0.233614	-	-	0.923		chr9:111657386	(G/A)	0.3232	-70143	1	0.2127	G=C,A=T	0.0167359	7	NA
rs950915	9:111657386-111657386	A	intron_variant	MODIFIER	IKBKAP	ENSG00000070061	Transcript	ENST00000537196.1	protein_coding	-	18of29	-	-	-	-	-	-	-	rs950915	-	-1	-	HGNC	5959	-	-	-	-	ENSP00000439367	-	-	-	0.3746	-	-	-	-	-	-	-	-	-	-	-	-	-	-	-	-	-	-	6.325	0.233614	-	-	0.923		chr9:111657386	(G/A)	0.3232	-70143	1	0.2127	G=C,A=T	0.0167359	7	NA
rs954175400	9:111879323-111879324	TTTTTTTT	intron_variant	MODIFIER	TMEM245	ENSG00000106771	Transcript	ENST00000374586.3	protein_coding	-	1of17	-	-	-	-	-	-	-	rs375661754	-	-1	-	HGNC	1363	YES	-	-	-	ENSP00000363714	-	-	-	-	-	-	-	-	-	-	-	-	-	-	-	-	-	-	-	-	-	-	3.119	0.03134	-	-	-		NA	NA	NA	NA	NA	NA	NA	NA	NA	NA
rs954175400	9:111879323-111879324	TTTTTTTTTT	intron_variant	MODIFIER	TMEM245	ENSG00000106771	Transcript	ENST00000374586.3	protein_coding	-	1of17	-	-	-	-	-	-	-	rs375661754	-	-1	-	HGNC	1363	YES	-	-	-	ENSP00000363714	-	-	-	-	-	-	-	-	-	-	-	-	-	-	-	-	-	-	-	-	-	-	3.312	0.043049	-	-	-		NA	NA	NA	NA	NA	NA	NA	NA	NA	NA
rs961807023	9:112038589-112038590	-	intron_variant	MODIFIER	EPB41L4B	ENSG00000095203	Transcript	ENST00000374557.4	protein_coding	-	2of15	-	-	-	-	-	-	-	rs961807023	-	-1	-	HGNC	19818	-	-	-	-	ENSP00000363685	-	-	-	-	-	-	-	-	-	-	-	-	-	-	-	-	-	-	-	-	-	-	0.426	-0.277021	-	-	0.0301		NA	NA	NA	NA	NA	NA	NA	NA	NA	NA
rs961807023	9:112038589-112038590	-	intron_variant	MODIFIER	EPB41L4B	ENSG00000095203	Transcript	ENST00000374566.3	protein_coding	-	2of25	-	-	-	-	-	-	-	rs961807023	-	-1	-	HGNC	19818	YES	-	-	-	ENSP00000363694	-	-	-	-	-	-	-	-	-	-	-	-	-	-	-	-	-	-	-	-	-	-	0.426	-0.277021	-	-	0.0301		NA	NA	NA	NA	NA	NA	NA	NA	NA	NA
rs966466	9:111851333-111851333	A	upstream_gene_variant	MODIFIER	TMEM245	ENSG00000106771	Transcript	ENST00000413712.2	protein_coding	-	-	-	-	-	-	-	-	-	rs966466	1760	-1	cds_start_NF	HGNC	1363	-	-	-	-	ENSP00000394798	-	-	-	0.392	-	-	-	-	-	-	-	-	-	-	-	-	-	-	-	-	-	-	2.493	-0.00871	-	-	-		chr9:111851333	(T/A)	0.4293	123804	0.9138	0.4943	T=T,A=C	0.258835	6	NA
rs966466	9:111851333-111851333	A	intron_variant	MODIFIER	TMEM245	ENSG00000106771	Transcript	ENST00000374586.3	protein_coding	-	5of17	-	-	-	-	-	-	-	rs966466	-	-1	-	HGNC	1363	YES	-	-	-	ENSP00000363714	-	-	-	0.392	-	-	-	-	-	-	-	-	-	-	-	-	-	-	-	-	-	-	2.493	-0.00871	-	-	-		chr9:111851333	(T/A)	0.4293	123804	0.9138	0.4943	T=T,A=C	0.258835	6	NA
rs966466	9:111851333-111851333	A	intron_variant,NMD_transcript_variant	MODIFIER	TMEM245	ENSG00000106771	Transcript	ENST00000491854.1	nonsense_mediated_decay	-	4of15	-	-	-	-	-	-	-	rs966466	-	-1	-	HGNC	1363	-	-	-	-	ENSP00000417842	-	-	-	0.392	-	-	-	-	-	-	-	-	-	-	-	-	-	-	-	-	-	-	2.493	-0.00871	-	-	-		chr9:111851333	(T/A)	0.4293	123804	0.9138	0.4943	T=T,A=C	0.258835	6	NA
rs981074176	9:112038313-112038313	A	intron_variant	MODIFIER	EPB41L4B	ENSG00000095203	Transcript	ENST00000374557.4	protein_coding	-	2of15	-	-	-	-	-	-	-	rs981074176	-	-1	-	HGNC	19818	-	-	-	-	ENSP00000363685	-	-	-	-	-	-	-	-	-	-	-	-	-	-	-	-	-	-	-	-	-	-	1.242	-0.117949	-	-	0.0301		NA	NA	NA	NA	NA	NA	NA	NA	NA	NA
rs981074176	9:112038313-112038313	A	intron_variant	MODIFIER	EPB41L4B	ENSG00000095203	Transcript	ENST00000374566.3	protein_coding	-	2of25	-	-	-	-	-	-	-	rs981074176	-	-1	-	HGNC	19818	YES	-	-	-	ENSP00000363694	-	-	-	-	-	-	-	-	-	-	-	-	-	-	-	-	-	-	-	-	-	-	1.242	-0.117949	-	-	0.0301		NA	NA	NA	NA	NA	NA	NA	NA	NA	NA
rs990863658	9:111879398-111879402	TTTTT	intron_variant	MODIFIER	TMEM245	ENSG00000106771	Transcript	ENST00000374586.3	protein_coding	-	1of17	-	-	-	-	-	-	-	rs916425478	-	-1	-	HGNC	1363	YES	-	-	-	ENSP00000363714	-	-	-	-	-	-	-	-	-	-	-	-	-	-	-	-	-	-	-	-	-	-	-	-	-	-	-		NA	NA	NA	NA	NA	NA	NA	NA	NA	NA
rs990863658	9:111879398-111879402	TTTTTT	intron_variant	MODIFIER	TMEM245	ENSG00000106771	Transcript	ENST00000374586.3	protein_coding	-	1of17	-	-	-	-	-	-	-	rs916425478	-	-1	-	HGNC	1363	YES	-	-	-	ENSP00000363714	-	-	-	-	-	-	-	-	-	-	-	-	-	-	-	-	-	-	-	-	-	-	0.735	-0.195857	-	-	-		NA	NA	NA	NA	NA	NA	NA	NA	NA	NA
rs990863658	9:111879398-111879402	TTTTTTTT	intron_variant	MODIFIER	TMEM245	ENSG00000106771	Transcript	ENST00000374586.3	protein_coding	-	1of17	-	-	-	-	-	-	-	rs916425478	-	-1	-	HGNC	1363	YES	-	-	-	ENSP00000363714	-	-	-	-	-	-	-	-	-	-	-	-	-	-	-	-	-	-	-	-	-	-	-	-	-	-	-		NA	NA	NA	NA	NA	NA	NA	NA	NA	NA
rs990863658	9:111879398-111879402	TTTTTTTTTT	intron_variant	MODIFIER	TMEM245	ENSG00000106771	Transcript	ENST00000374586.3	protein_coding	-	1of17	-	-	-	-	-	-	-	rs916425478	-	-1	-	HGNC	1363	YES	-	-	-	ENSP00000363714	-	-	-	-	-	-	-	-	-	-	-	-	-	-	-	-	-	-	-	-	-	-	-	-	-	-	-		NA	NA	NA	NA	NA	NA	NA	NA	NA	NA
rs998920287	9:111727122-111727122	A	intron_variant	MODIFIER	CTNNAL1	ENSG00000119326	Transcript	ENST00000325551.4	protein_coding	-	11of18	-	-	-	-	-	-	-	rs998920287	-	-1	-	HGNC	2512	YES	-	-	-	ENSP00000320434	-	-	-	-	-	-	-	-	-	-	-	-	-	-	-	-	-	-	-	-	-	-	1.211	-0.121613	-	-	0.951		NA	NA	NA	NA	NA	NA	NA	NA	NA	NA
rs998920287	9:111727122-111727122	A	intron_variant	MODIFIER	CTNNAL1	ENSG00000119326	Transcript	ENST00000325580.6	protein_coding	-	9of16	-	-	-	-	-	-	-	rs998920287	-	-1	-	HGNC	2512	-	-	-	-	ENSP00000323351	-	-	-	-	-	-	-	-	-	-	-	-	-	-	-	-	-	-	-	-	-	-	1.211	-0.121613	-	-	0.951		NA	NA	NA	NA	NA	NA	NA	NA	NA	NA
rs998920287	9:111727122-111727122	A	upstream_gene_variant	MODIFIER	CTNNAL1	ENSG00000119326	Transcript	ENST00000374594.1	protein_coding	-	-	-	-	-	-	-	-	-	rs998920287	1287	-1	-	HGNC	2512	-	-	-	-	ENSP00000363722	-	-	-	-	-	-	-	-	-	-	-	-	-	-	-	-	-	-	-	-	-	-	1.211	-0.121613	-	-	0.951		NA	NA	NA	NA	NA	NA	NA	NA	NA	NA
rs998920287	9:111727122-111727122	A	intron_variant	MODIFIER	CTNNAL1	ENSG00000119326	Transcript	ENST00000374595.4	protein_coding	-	11of18	-	-	-	-	-	-	-	rs998920287	-	-1	-	HGNC	2512	-	-	-	-	ENSP00000363723	-	-	-	-	-	-	-	-	-	-	-	-	-	-	-	-	-	-	-	-	-	-	1.211	-0.121613	-	-	0.951		NA	NA	NA	NA	NA	NA	NA	NA	NA	NA
rs999484	9:112047741-112047741	T	intron_variant	MODIFIER	EPB41L4B	ENSG00000095203	Transcript	ENST00000374557.4	protein_coding	-	1of15	-	-	-	-	-	-	-	rs999484	-	-1	-	HGNC	19818	-	-	-	-	ENSP00000363685	-	-	-	0.1306	-	-	-	-	-	-	-	-	-	-	-	-	-	-	-	-	-	-	2.699	0.004967	-	-	0.0301		NA	NA	NA	NA	NA	NA	NA	NA	NA	NA
rs999484	9:112047741-112047741	T	intron_variant	MODIFIER	EPB41L4B	ENSG00000095203	Transcript	ENST00000374566.3	protein_coding	-	1of25	-	-	-	-	-	-	-	rs999484	-	-1	-	HGNC	19818	YES	-	-	-	ENSP00000363694	-	-	-	0.1306	-	-	-	-	-	-	-	-	-	-	-	-	-	-	-	-	-	-	2.699	0.004967	-	-	0.0301		NA	NA	NA	NA	NA	NA	NA	NA	NA	NA
rs999485	9:112047495-112047495	A	intron_variant	MODIFIER	EPB41L4B	ENSG00000095203	Transcript	ENST00000374557.4	protein_coding	-	1of15	-	-	-	-	-	-	-	rs999485	-	-1	-	HGNC	19818	-	-	-	-	ENSP00000363685	-	-	-	0.1234	-	-	-	-	-	-	-	-	-	-	-	-	-	-	-	-	-	-	2.558	-0.004332	-	-	0.0301		NA	NA	NA	NA	NA	NA	NA	NA	NA	NA
rs999485	9:112047495-112047495	A	intron_variant	MODIFIER	EPB41L4B	ENSG00000095203	Transcript	ENST00000374566.3	protein_coding	-	1of25	-	-	-	-	-	-	-	rs999485	-	-1	-	HGNC	19818	YES	-	-	-	ENSP00000363694	-	-	-	0.1234	-	-	-	-	-	-	-	-	-	-	-	-	-	-	-	-	-	-	2.558	-0.004332	-	-	0.0301		NA	NA	NA	NA	NA	NA	NA	NA	NA	NA

### Sheet: S5.eQTL
Table S5. eQTL associations for associated SNPs in GTEx v8
Gencode Id	Gene Symbol	Variant Id	SNP Id	P-Value	NES	Tissue
ENSG00000260230.2	FRRS1L	chr9_108965249_T_C_b38	rs28361152	5.3e-56	0.84	Thyroid
ENSG00000106771.12	TMEM245	chr9_108965249_T_C_b38	rs28361152	1e-29	0.32	Skin - Sun Exposed (Lower leg)
ENSG00000070061.14	IKBKAP	chr9_108965249_T_C_b38	rs28361152	8.1e-25	0.33	Muscle - Skeletal
ENSG00000106771.12	TMEM245	chr9_108965249_T_C_b38	rs28361152	2.3e-23	0.32	Cells - Cultured fibroblasts
ENSG00000260230.2	FRRS1L	chr9_108965249_T_C_b38	rs28361152	1.2e-22	0.47	Esophagus - Mucosa
ENSG00000260230.2	FRRS1L	chr9_108965249_T_C_b38	rs28361152	2.5e-22	0.64	Prostate
ENSG00000260230.2	FRRS1L	chr9_108965249_T_C_b38	rs28361152	1.7e-21	0.31	Nerve - Tibial
ENSG00000260230.2	FRRS1L	chr9_108965249_T_C_b38	rs28361152	2.3e-20	0.38	Esophagus - Muscularis
ENSG00000106771.12	TMEM245	chr9_108965249_T_C_b38	rs28361152	1.2e-19	0.25	Artery - Tibial
ENSG00000260230.2	FRRS1L	chr9_108965249_T_C_b38	rs28361152	1.7e-19	0.47	Colon - Sigmoid
ENSG00000106771.12	TMEM245	chr9_108965249_T_C_b38	rs28361152	2.2e-19	0.29	Skin - Not Sun Exposed (Suprapubic)
ENSG00000260230.2	FRRS1L	chr9_108965249_T_C_b38	rs28361152	3.4e-18	0.51	Breast - Mammary Tissue
ENSG00000260230.2	FRRS1L	chr9_108965249_T_C_b38	rs28361152	5.4e-18	0.51	Testis
ENSG00000106771.12	TMEM245	chr9_108965249_T_C_b38	rs28361152	3.3e-17	0.22	Adipose - Subcutaneous
ENSG00000260230.2	FRRS1L	chr9_108965249_T_C_b38	rs28361152	4.3e-14	0.38	Skin - Sun Exposed (Lower leg)
ENSG00000260230.2	FRRS1L	chr9_108965249_T_C_b38	rs28361152	1e-13	0.27	Colon - Transverse
ENSG00000119328.11	FAM206A	chr9_108965249_T_C_b38	rs28361152	1.3e-12	-0.15	Whole Blood
ENSG00000119328.11	FAM206A	chr9_108965249_T_C_b38	rs28361152	2.7e-11	-0.28	Cells - Cultured fibroblasts
ENSG00000260230.2	FRRS1L	chr9_108965249_T_C_b38	rs28361152	4.8e-11	0.33	Cells - Cultured fibroblasts
ENSG00000260230.2	FRRS1L	chr9_108965249_T_C_b38	rs28361152	1.1e-10	0.3	Heart - Atrial Appendage
ENSG00000106771.12	TMEM245	chr9_108965249_T_C_b38	rs28361152	3.8e-10	0.13	Thyroid
ENSG00000260230.2	FRRS1L	chr9_108965249_T_C_b38	rs28361152	8.8e-10	0.31	Adrenal Gland
ENSG00000106771.12	TMEM245	chr9_108965249_T_C_b38	rs28361152	8.9e-10	0.2	Esophagus - Mucosa
ENSG00000070061.14	IKBKAP	chr9_108965249_T_C_b38	rs28361152	1.6e-09	-0.4	Adrenal Gland
ENSG00000260230.2	FRRS1L	chr9_108965249_T_C_b38	rs28361152	6.7e-09	0.33	Heart - Left Ventricle
ENSG00000260230.2	FRRS1L	chr9_108965249_T_C_b38	rs28361152	9.3e-09	0.24	Esophagus - Gastroesophageal Junction
ENSG00000260230.2	FRRS1L	chr9_108965249_T_C_b38	rs28361152	1.2e-08	0.22	Stomach
ENSG00000260230.2	FRRS1L	chr9_108965249_T_C_b38	rs28361152	1.4e-08	0.63	Vagina
ENSG00000260230.2	FRRS1L	chr9_108965249_T_C_b38	rs28361152	2.1e-08	0.69	Minor Salivary Gland
ENSG00000260230.2	FRRS1L	chr9_108965249_T_C_b38	rs28361152	3e-08	0.39	Artery - Aorta
ENSG00000260230.2	FRRS1L	chr9_108965249_T_C_b38	rs28361152	1.9e-07	0.27	Pituitary
ENSG00000260230.2	FRRS1L	chr9_108965249_T_C_b38	rs28361152	1.9e-07	0.34	Ovary
ENSG00000260230.2	FRRS1L	chr9_108965249_T_C_b38	rs28361152	5.3e-07	0.3	Lung
ENSG00000106771.12	TMEM245	chr9_108965249_T_C_b38	rs28361152	7.1e-07	0.16	Artery - Aorta
ENSG00000260230.2	FRRS1L	chr9_108965249_T_C_b38	rs28361152	8.4e-07	0.68	Uterus
ENSG00000106771.12	TMEM245	chr9_108965249_T_C_b38	rs28361152	1e-06	0.11	Whole Blood
ENSG00000070061.14	IKBKAP	chr9_108965249_T_C_b38	rs28361152	1.5e-06	0.14	Testis
ENSG00000260230.2	FRRS1L	chr9_108965249_T_C_b38	rs28361152	1.6e-06	0.35	Brain - Spinal cord (cervical c-1)
ENSG00000070061.14	IKBKAP	chr9_108965249_T_C_b38	rs28361152	4.2e-06	-0.34	Ovary
ENSG00000119328.11	FAM206A	chr9_108965249_T_C_b38	rs28361152	5.2e-06	0.14	Thyroid
ENSG00000106771.12	TMEM245	chr9_108965249_T_C_b38	rs28361152	5.4e-06	0.1	Lung
ENSG00000260230.2	FRRS1L	chr9_108965249_T_C_b38	rs28361152	6.3e-06	0.2	Brain - Cerebellum
ENSG00000106771.12	TMEM245	chr9_108965249_T_C_b38	rs28361152	6.8e-06	0.11	Colon - Transverse
ENSG00000119328.11	FAM206A	chr9_108965249_T_C_b38	rs28361152	9.3e-06	-0.16	Testis
ENSG00000106771.12	TMEM245	chr9_108965249_T_C_b38	rs28361152	9.9e-06	0.23	Pituitary
ENSG00000119326.14	CTNNAL1	chr9_108965249_T_C_b38	rs28361152	1.1e-05	-0.11	Nerve - Tibial
ENSG00000106771.12	TMEM245	chr9_108965249_T_C_b38	rs28361152	1.3e-05	-0.21	Brain - Cerebellum
ENSG00000106771.12	TMEM245	chr9_108965249_T_C_b38	rs28361152	1.4e-05	0.11	Breast - Mammary Tissue
ENSG00000070061.14	IKBKAP	chr9_108965249_T_C_b38	rs28361152	1.7e-05	0.3	Brain - Spinal cord (cervical c-1)
ENSG00000106771.12	TMEM245	chr9_108965249_T_C_b38	rs28361152	1.9e-05	0.12	Stomach
ENSG00000070061.14	IKBKAP	chr9_108965249_T_C_b38	rs28361152	2.7e-05	-0.11	Cells - Cultured fibroblasts
ENSG00000119328.11	FAM206A	chr9_108965249_T_C_b38	rs28361152	7.8e-05	-0.091	Muscle - Skeletal
ENSG00000119328.11	FAM206A	chr9_108965249_T_C_b38	rs28361152	0.00011	-0.12	Skin - Sun Exposed (Lower leg)
ENSG00000119328.11	FAM206A	chr9_108965249_T_C_b38	rs28361152	0.00015	-0.15	Adipose - Subcutaneous

### Sheet: S6.sQTL
Table S6. sQTL associations for associated SNPs in GTEx v8
Gencode Id	Gene Symbol	Variant Id	SNP Id	Phenotype Id	Intron Id	P-Value	NES	Tissue
ENSG00000070061.14	IKBKAP	chr9_108965249_T_C_b38	rs28361152	chr9:108906485:108908305:clu_63656:ENSG00000070061.14	108906485:108908305:clu_63656	1.9e-08	0.36	Thyroid
ENSG00000070061.14	IKBKAP	chr9_108965249_T_C_b38	rs28361152	chr9:108869182:108874895:clu_47082:ENSG00000070061.14	108869182:108874895:clu_47082	4.1e-08	-0.31	Whole Blood
ENSG00000070061.14	IKBKAP	chr9_108965249_T_C_b38	rs28361152	chr9:108872801:108874895:clu_47114:ENSG00000070061.14	108872801:108874895:clu_47114	4.3e-08	0.58	Adrenal Gland
ENSG00000070061.14	IKBKAP	chr9_108965249_T_C_b38	rs28361152	chr9:108906485:108908305:clu_59774:ENSG00000070061.14	108906485:108908305:clu_59774	4.9e-08	0.36	Skin - Not Sun Exposed (Suprapubic)
ENSG00000070061.14	IKBKAP	chr9_108965249_T_C_b38	rs28361152	chr9:108906485:108908305:clu_59610:ENSG00000070061.14	108906485:108908305:clu_59610	8.3e-08	0.33	Adipose - Subcutaneous
ENSG00000070061.14	IKBKAP	chr9_108965249_T_C_b38	rs28361152	chr9:108906485:108908305:clu_61172:ENSG00000070061.14	108906485:108908305:clu_61172	1.5e-07	0.33	Skin - Sun Exposed (Lower leg)
ENSG00000070061.14	IKBKAP	chr9_108965249_T_C_b38	rs28361152	chr9:108869182:108874895:clu_47815:ENSG00000070061.14	108869182:108874895:clu_47815	2e-07	-0.41	Cells - Cultured fibroblasts
ENSG00000070061.14	IKBKAP	chr9_108965249_T_C_b38	rs28361152	chr9:108906485:108908305:clu_52914:ENSG00000070061.14	108906485:108908305:clu_52914	3.3e-07	0.29	Muscle - Skeletal
ENSG00000119328.11	FAM206A	chr9_108965249_T_C_b38	rs28361152	chr9:108935689:108950507:clu_45686:ENSG00000119328.11	108935689:108950507:clu_45686	6.9e-07	-0.54	Brain - Caudate (basal ganglia)
ENSG00000070061.14	IKBKAP	chr9_108965249_T_C_b38	rs28361152	chr9:108906485:108908305:clu_55200:ENSG00000070061.14	108906485:108908305:clu_55200	1.9e-06	0.29	Esophagus - Mucosa
ENSG00000070061.14	IKBKAP	chr9_108965249_T_C_b38	rs28361152	chr9:108906485:108908305:clu_52593:ENSG00000070061.14	108906485:108908305:clu_52593	2.1e-06	0.36	Artery - Aorta
ENSG00000070061.14	IKBKAP	chr9_108965249_T_C_b38	rs28361152	chr9:108906485:108908305:clu_61532:ENSG00000070061.14	108906485:108908305:clu_61532	2.2e-06	0.33	Nerve - Tibial
ENSG00000070061.14	IKBKAP	chr9_108965249_T_C_b38	rs28361152	chr9:108906485:108908305:clu_63045:ENSG00000070061.14	108906485:108908305:clu_63045	2.2e-06	0.3	Lung
ENSG00000070061.14	IKBKAP	chr9_108965249_T_C_b38	rs28361152	chr9:108906485:108908305:clu_60379:ENSG00000070061.14	108906485:108908305:clu_60379	2.5e-06	0.34	Breast - Mammary Tissue
ENSG00000070061.14	IKBKAP	chr9_108965249_T_C_b38	rs28361152	chr9:108906485:108908305:clu_60379:ENSG00000070061.14	108906485:108908305:clu_60379	2.5e-06	0.34	Breast - Mammary Tissue
ENSG00000119328.11	FAM206A	chr9_108965249_T_C_b38	rs28361152	chr9:108936437:108939196:clu_63659:ENSG00000119328.11	108936437:108939196:clu_63659	4.1e-06	0.29	Thyroid
ENSG00000070061.14	IKBKAP	chr9_108965249_T_C_b38	rs28361152	chr9:108906485:108908305:clu_54953:ENSG00000070061.14	108906485:108908305:clu_54953	4.6e-06	0.3	Artery - Tibial
